# Benchmarking genome-wide association study causal gene prioritization for drug discovery

**DOI:** 10.1101/2025.09.23.25336370

**Authors:** Caleb Ji, Isabel Kerrebijn, Keon Arbabi, Marijn Schipper, Michael Wainberg

**Affiliations:** Lunenfeld-Tanenbaum Research Institute, Mount Sinai Hospital, Toronto, Canada; Department of Computer Science, University of Toronto, Toronto, Canada; Institute of Medical Science, University of Toronto, Toronto, Canada; Krembil Centre for Neuroinformatics, Centre for Addiction and Mental Health, Toronto, Canada; Department of Complex Trait Genetics, Center for Neurogenomics and Cognitive Research, Amsterdam Neuroscience, Vrije Universiteit Amsterdam, Amsterdam, The Netherlands; Department of Psychiatry, University of Toronto, Toronto, Canada; Division of Biostatistics, Dalla Lana School of Public Health, University of Toronto, Toronto, Canada

## Abstract

Drug discovery is costly, with billions spent on failed trials. Drugs with genetic support from genome-wide association studies (GWAS) have substantially greater odds of success, but how best to use GWAS to prioritize drug targets remains unclear. We evaluated the performance of GWAS causal gene prioritization methods from the Open Targets consortium by cross-referencing their predictions with drug trial outcomes for 445 diseases. We found that neither expression quantitative trait locus colocalization nor Open Targets’ locus-to-gene (L2G) score outperformed the simple nearest gene method at prioritizing which genes would become approved drug targets. Our findings inform the use of genetic evidence in drug discovery.

## Supplementary Data 2 for "Benchmarking genome-wide association study causal gene prioritization for drug discovery"

### Sheet: supplementary_data_2_target_ind
Target gene ID	Indication MeSH ID	MeSH preferred term	Maximum clinical phase	Specialty
A2M	D002545	Brain Ischemia	Phase III	Neurology; Cardiovascular
A2M	D010003	Osteoarthritis	Preclinical	Musculoskeletal
A2M	D016491	Peripheral Vascular Diseases	Phase III	Cardiovascular
A2M	D020521	Stroke	Phase III	Cardiovascular; Neurology
AADAT	D012559	Schizophrenia	Preclinical	Psychiatric
ABAT	D000544	Alzheimer Disease	Phase II	Psychiatric; Neurology
ABAT	D000690	Amyotrophic Lateral Sclerosis	Preclinical	Metabolic; Neurology
ABAT	D004828	Epilepsies, Partial	Preclinical	Neurology
ABAT	D009103	Multiple Sclerosis	Preclinical	Immune; Neurology
ABAT	D009293	Opioid-Related Disorders	Preclinical	Psychiatric
ABAT	D010300	Parkinson Disease	Preclinical	Neurology
ABAT	D013313	Stress Disorders, Post-Traumatic	Preclinical	Psychiatric
ABAT	D019970	Cocaine-Related Disorders	Preclinical	Psychiatric
ABCA1	D002545	Brain Ischemia	Preclinical	Neurology; Cardiovascular
ABCA1	D003924	Diabetes Mellitus, Type 2	Preclinical	Metabolic; Endocrine
ABCA1	D006333	Heart Failure	Preclinical	Cardiovascular
ABCA1	D006949	Hyperlipidemias	Phase I	Metabolic
ABCA1	D009203	Myocardial Infarction	Preclinical	Cardiovascular
ABCA1	D020521	Stroke	Preclinical	Neurology; Cardiovascular
ABCA1	D042882	Gallstones	Phase II	Digestive
ABCA4	D012174	Retinitis Pigmentosa	Preclinical	Opthalmology
ABCB1	D001943	Breast Neoplasms	Launched	Cancer
ABCB1	D002289	Carcinoma, Non-Small-Cell Lung	Launched	Cancer
ABCB1	D007239	Infections	Preclinical	Infection
ABCB1	D007938	Leukemia	Launched	Cancer
ABCB1	D008268	Macular Degeneration	Preclinical	Opthalmology
ABCB1	D009369	Neoplasms	Launched	Cancer
ABCB1	D015212	Inflammatory Bowel Diseases	Preclinical	Digestive
ABCC1	D001749	Urinary Bladder Neoplasms	Preclinical	Cancer
ABCC1	D001943	Breast Neoplasms	Preclinical	Cancer
ABCC1	D002289	Carcinoma, Non-Small-Cell Lung	Preclinical	Cancer
ABCC1	D003424	Crohn Disease	Phase I	Digestive
ABCC1	D003967	Diarrhea	Preclinical	Other
ABCC1	D005767	Gastrointestinal Diseases	Phase II	Digestive
ABCC1	D006258	Head and Neck Neoplasms	Preclinical	Cancer
ABCC1	D007239	Infections	Preclinical	Infection
ABCC1	D007249	Inflammation	Preclinical	Other
ABCC1	D008107	Liver Diseases	Preclinical	Digestive
ABCC1	D008268	Macular Degeneration	Preclinical	Opthalmology
ABCC1	D008545	Melanoma	Preclinical	Cancer
ABCC1	D009369	Neoplasms	Preclinical	Cancer
ABCC1	D010190	Pancreatic Neoplasms	Phase II	Cancer
ABCC1	D011471	Prostatic Neoplasms	Preclinical	Cancer
ABCC1	D015179	Colorectal Neoplasms	Phase II	Cancer
ABCC1	D015212	Inflammatory Bowel Diseases	Preclinical	Digestive
ABCC4	D009369	Neoplasms	Preclinical	Cancer
ABCC8	D000787	Angina Pectoris	Preclinical	Cardiovascular
ABCC8	D003920	Diabetes Mellitus	Launched	Metabolic; Endocrine
ABCC8	D003924	Diabetes Mellitus, Type 2	Launched	Metabolic; Endocrine
ABCC8	D006973	Hypertension	Preclinical	Cardiovascular
ABCC8	D009203	Myocardial Infarction	Phase I	Cardiovascular
ABCC8	D013119	Spinal Cord Injuries	Phase II	Neurology
ABCC8	D013345	Subarachnoid Hemorrhage	Phase I	Neurology; Cardiovascular
ABCC9	D000505	Alopecia	Launched	Dermatology
ABCC9	D000506	Alopecia Areata	Launched	Dermatology
ABCC9	D000787	Angina Pectoris	Preclinical	Cardiovascular
ABCC9	D002318	Cardiovascular Diseases	Preclinical	Cardiovascular
ABCC9	D003920	Diabetes Mellitus	Preclinical	Metabolic; Endocrine
ABCC9	D006973	Hypertension	Preclinical	Cardiovascular
ABCC9	D007676	Kidney Failure, Chronic	Preclinical	Other
ABCG2	D009369	Neoplasms	Preclinical	Cancer
ABCG5	D006949	Hyperlipidemias	Preclinical	Metabolic
ABCG8	D006949	Hyperlipidemias	Preclinical	Metabolic
ABL1	D002289	Carcinoma, Non-Small-Cell Lung	Phase II	Cancer
ABL1	D004938	Esophageal Neoplasms	Phase II	Cancer
ABL1	D005128	Eye Diseases	Preclinical	Opthalmology
ABL1	D007674	Kidney Diseases	Preclinical	Other
ABL1	D007680	Kidney Neoplasms	Phase II	Cancer
ABL1	D008415	Mastocytosis	Phase II	Cancer
ABL1	D008654	Mesothelioma	Phase II	Cancer
ABL1	D010051	Ovarian Neoplasms	Phase II	Cancer
ABL1	D010190	Pancreatic Neoplasms	Phase II	Cancer
ABL1	D011471	Prostatic Neoplasms	Phase III	Cancer
ABL1	D015179	Colorectal Neoplasms	Phase II	Cancer
ABL1	D015451	Leukemia, Lymphocytic, Chronic, B-Cell	Phase II	Cancer
ABL1	D015464	Leukemia, Myelogenous, Chronic, BCR-ABL Positive	Launched	Cancer
ABL1	D016889	Endometrial Neoplasms	Phase II	Cancer
ABL1	D019337	Hematologic Neoplasms	Phase II	Cancer
ABL1	D054198	Precursor Cell Lymphoblastic Leukemia-Lymphoma	Launched	Cancer
ABL1	D055752	Small Cell Lung Carcinoma	Phase II	Cancer
ACACA	D000152	Acne Vulgaris	Phase II	Dermatology
ACACA	D002289	Carcinoma, Non-Small-Cell Lung	Preclinical	Cancer
ACACA	D003920	Diabetes Mellitus	Preclinical	Metabolic; Endocrine
ACACA	D003924	Diabetes Mellitus, Type 2	Phase II	Endocrine; Metabolic
ACACA	D008113	Liver Neoplasms	Preclinical	Cancer
ACACA	D008659	Metabolic Diseases	Preclinical	Metabolic
ACACA	D009765	Obesity	Preclinical	Metabolic
ACACA	D015228	Hypertriglyceridemia	Preclinical	Metabolic
ACACB	D000152	Acne Vulgaris	Phase II	Dermatology
ACACB	D003920	Diabetes Mellitus	Preclinical	Metabolic; Endocrine
ACACB	D003924	Diabetes Mellitus, Type 2	Phase II	Metabolic; Endocrine
ACACB	D008659	Metabolic Diseases	Preclinical	Metabolic
ACACB	D009765	Obesity	Preclinical	Metabolic
ACE	D000755	Anemia, Sickle Cell	Phase I	Hematology
ACE	D002100	Cachexia	Phase III	Other
ACE	D002318	Cardiovascular Diseases	Preclinical	Cardiovascular
ACE	D003920	Diabetes Mellitus	Preclinical	Metabolic; Endocrine
ACE	D003928	Diabetic Nephropathies	Phase II	Endocrine; Other
ACE	D006333	Heart Failure	Launched	Cardiovascular
ACE	D006937	Hypercholesterolemia	Phase II	Metabolic
ACE	D006973	Hypertension	Launched	Cardiovascular
ACE	D007251	Influenza, Human	Phase I	Respiratory
ACE	D007676	Kidney Failure, Chronic	Phase II	Other
ACE	D009203	Myocardial Infarction	Launched	Cardiovascular
ACE	D009765	Obesity	Preclinical	Metabolic
ACE	D015658	HIV Infections	Phase I	Immune; Other
ACE	D024821	Metabolic Syndrome	Preclinical	Metabolic
ACE	D050197	Atherosclerosis	Preclinical	Cardiovascular
ACE	D054058	Acute Coronary Syndrome	Phase III	Cardiovascular
ACE2	D003093	Colitis, Ulcerative	Phase II	Digestive
ACE2	D006333	Heart Failure	Phase I	Cardiovascular
ACE2	D007249	Inflammation	Phase I	Other
ACE2	D008107	Liver Diseases	Phase I	Digestive
ACE2	D009203	Myocardial Infarction	Phase I	Cardiovascular
ACE2	D009369	Neoplasms	Phase I	Cancer
ACE2	D009765	Obesity	Phase II	Metabolic
ACE2	D012120	Respiration Disorders	Preclinical	Respiratory
ACE2	D029424	Pulmonary Disease, Chronic Obstructive	Preclinical	Respiratory
ACHE	D000437	Alcoholism	Phase II	Psychiatric
ACHE	D000544	Alzheimer Disease	Launched	Neurology; Psychiatric
ACHE	D000690	Amyotrophic Lateral Sclerosis	Phase II	Metabolic; Neurology
ACHE	D001008	Anxiety Disorders	Preclinical	Psychiatric
ACHE	D002545	Brain Ischemia	Phase II	Neurology; Cardiovascular
ACHE	D003072	Cognition Disorders	Preclinical	Psychiatric
ACHE	D003093	Colitis, Ulcerative	Phase II	Digestive
ACHE	D003248	Constipation	Preclinical	Other
ACHE	D003704	Dementia	Launched	Neurology; Psychiatric
ACHE	D003863	Depression	Preclinical	Psychiatric
ACHE	D003920	Diabetes Mellitus	Preclinical	Endocrine; Metabolic
ACHE	D003929	Diabetic Neuropathies	Phase II	Endocrine; Neurology
ACHE	D004415	Dyspepsia	Launched	Other
ACHE	D005756	Gastritis	Phase I	Digestive
ACHE	D005764	Gastroesophageal Reflux	Preclinical	Digestive
ACHE	D008268	Macular Degeneration	Preclinical	Opthalmology
ACHE	D009157	Myasthenia Gravis	Phase II	Cancer
ACHE	D009437	Neuralgia	Phase II	Neurology
ACHE	D011041	Poisoning	Preclinical	Other
ACHE	D012859	Sjogren's Syndrome	Phase II	Immune; Opthalmology; Dermatology; Musculoskeletal
ACHE	D014029	Tobacco Use Disorder	Phase II	Psychiatric
ACHE	D015212	Inflammatory Bowel Diseases	Phase II	Digestive
ACHE	D018589	Gastroparesis	Preclinical	Digestive
ACHE	D020521	Stroke	Phase II	Neurology; Cardiovascular
ACHE	D020961	Lewy Body Disease	Launched	Psychiatric; Neurology
ACHE	D043183	Irritable Bowel Syndrome	Preclinical	Digestive
ACKR3	D001932	Brain Neoplasms	Preclinical	Cancer
ACKR3	D005909	Glioblastoma	Preclinical	Cancer
ACKR3	D009369	Neoplasms	Phase I	Cancer
ACKR3	D015179	Colorectal Neoplasms	Preclinical	Cancer
ACLY	D007154	Immune System Diseases	Preclinical	Immune
ACMSD	D000086382	COVID-19	Preclinical	Respiratory
ACMSD	D008659	Metabolic Diseases	Preclinical	Metabolic
ACMSD	D058186	Acute Kidney Injury	Preclinical	Other
ACMSD	D065626	Non-alcoholic Fatty Liver Disease	Preclinical	Digestive
ACR	D000086382	COVID-19	Launched	Respiratory
ACR	D015658	HIV Infections	Phase II	Other; Immune
ACR	D030361	Papillomavirus Infections	Preclinical	Other
ACSS2	D000437	Alcoholism	Preclinical	Psychiatric
ACSS2	D000544	Alzheimer Disease	Preclinical	Psychiatric; Neurology
ACSS2	D013313	Stress Disorders, Post-Traumatic	Preclinical	Psychiatric
ACSS2	D019966	Substance-Related Disorders	Preclinical	Psychiatric
ACVR1	D002289	Carcinoma, Non-Small-Cell Lung	Phase I	Cancer
ACVR1	D006976	Hypertension, Pulmonary	Preclinical	Respiratory; Cardiovascular
ACVR1	D010190	Pancreatic Neoplasms	Phase III	Cancer
ACVR1	D019337	Hematologic Neoplasms	Preclinical	Cancer
ACVR1C	D009765	Obesity	Preclinical	Metabolic
ACVR2A	D002100	Cachexia	Preclinical	Other
ACVR2A	D003928	Diabetic Nephropathies	Phase II	Other; Endocrine
ACVR2A	D007676	Kidney Failure, Chronic	Phase II	Other
ACVR2A	D008659	Metabolic Diseases	Preclinical	Metabolic
ACVR2A	D009190	Myelodysplastic Syndromes	Phase II	Hematology
ACVR2A	D010024	Osteoporosis	Phase II	Musculoskeletal; Metabolic
ACVR2A	D019337	Hematologic Neoplasms	Preclinical	Cancer
ACVR2B	D000690	Amyotrophic Lateral Sclerosis	Preclinical	Metabolic; Neurology
ACVR2B	D000740	Anemia	Preclinical	Hematology
ACVR2B	D002100	Cachexia	Phase II	Other
ACVR2B	D009133	Muscular Atrophy	Phase II	Neurology
ACVR2B	D009134	Muscular Atrophy, Spinal	Phase I	Neurology
ACVR2B	D009369	Neoplasms	Phase I	Cancer
ACVR2B	D010051	Ovarian Neoplasms	Phase I	Cancer
ACVR2B	D055948	Sarcopenia	Phase II	Neurology
ACVRL1	D000690	Amyotrophic Lateral Sclerosis	Phase I	Neurology; Metabolic
ACVRL1	D000755	Anemia, Sickle Cell	Preclinical	Hematology
ACVRL1	D001172	Arthritis, Rheumatoid	Phase II	Musculoskeletal; Immune; Dermatology
ACVRL1	D001932	Brain Neoplasms	Phase II	Cancer
ACVRL1	D001943	Breast Neoplasms	Phase II	Cancer
ACVRL1	D005355	Fibrosis	Phase I	Other
ACVRL1	D005909	Glioblastoma	Phase II	Cancer
ACVRL1	D006258	Head and Neck Neoplasms	Phase II	Cancer
ACVRL1	D007680	Kidney Neoplasms	Phase II	Cancer
ACVRL1	D008268	Macular Degeneration	Phase II	Opthalmology
ACVRL1	D009101	Multiple Myeloma	Phase II	Cancer
ACVRL1	D009134	Muscular Atrophy, Spinal	Phase I	Neurology
ACVRL1	D009140	Musculoskeletal Diseases	Phase I	Musculoskeletal
ACVRL1	D009190	Myelodysplastic Syndromes	Launched	Hematology
ACVRL1	D009220	Myositis	Preclinical	Musculoskeletal; Neurology
ACVRL1	D010051	Ovarian Neoplasms	Phase II	Cancer
ACVRL1	D011471	Prostatic Neoplasms	Preclinical	Cancer
ACVRL1	D015179	Colorectal Neoplasms	Phase II	Cancer
ACVRL1	D016889	Endometrial Neoplasms	Phase II	Cancer
ADA	D007154	Immune System Diseases	Preclinical	Immune
ADA	D007249	Inflammation	Preclinical	Other
ADA	D009369	Neoplasms	Preclinical	Cancer
ADA	D012595	Scleroderma, Systemic	Preclinical	Dermatology
ADA	D045743	Scleroderma, Diffuse	Preclinical	Dermatology
ADA	D045745	Scleroderma, Limited	Preclinical	Dermatology
ADAM10	D001943	Breast Neoplasms	Phase II	Cancer
ADAM10	D002289	Carcinoma, Non-Small-Cell Lung	Phase II	Cancer
ADAM10	D003928	Diabetic Nephropathies	Phase II	Other; Endocrine
ADAM10	D006258	Head and Neck Neoplasms	Phase II	Cancer
ADAM10	D009369	Neoplasms	Phase II	Cancer
ADAM10	D011471	Prostatic Neoplasms	Phase II	Cancer
ADAM10	D015179	Colorectal Neoplasms	Phase II	Cancer
ADAM15	D001749	Urinary Bladder Neoplasms	Preclinical	Cancer
ADAM15	D001943	Breast Neoplasms	Preclinical	Cancer
ADAM15	D008545	Melanoma	Phase II	Cancer
ADAM15	D011471	Prostatic Neoplasms	Preclinical	Cancer
ADAM15	D057135	Wet Macular Degeneration	Preclinical	Opthalmology
ADAM17	D001168	Arthritis	Preclinical	Musculoskeletal
ADAM17	D001172	Arthritis, Rheumatoid	Phase I	Musculoskeletal; Immune; Dermatology
ADAM17	D001778	Blood Coagulation Disorders	Preclinical	Hematology
ADAM17	D001943	Breast Neoplasms	Phase II	Cancer
ADAM17	D002289	Carcinoma, Non-Small-Cell Lung	Phase II	Cancer
ADAM17	D002545	Brain Ischemia	Preclinical	Cardiovascular; Neurology
ADAM17	D003920	Diabetes Mellitus	Preclinical	Metabolic; Endocrine
ADAM17	D003928	Diabetic Nephropathies	Phase II	Other; Endocrine
ADAM17	D006258	Head and Neck Neoplasms	Phase II	Cancer
ADAM17	D007249	Inflammation	Preclinical	Other
ADAM17	D009369	Neoplasms	Phase II	Cancer
ADAM17	D010051	Ovarian Neoplasms	Phase I	Cancer
ADAM17	D011471	Prostatic Neoplasms	Phase II	Cancer
ADAM17	D011565	Psoriasis	Preclinical	Dermatology
ADAM17	D012120	Respiration Disorders	Preclinical	Respiratory
ADAM17	D013921	Thrombocytopenia	Preclinical	Hematology
ADAM17	D015179	Colorectal Neoplasms	Phase II	Cancer
ADAM17	D015212	Inflammatory Bowel Diseases	Preclinical	Digestive
ADAM17	D018805	Sepsis	Preclinical	Other; Infection
ADAM17	D020521	Stroke	Preclinical	Neurology; Cardiovascular
ADAM17	D043183	Irritable Bowel Syndrome	Phase I	Digestive
ADAM33	D002318	Cardiovascular Diseases	Preclinical	Cardiovascular
ADAM33	D009369	Neoplasms	Preclinical	Cancer
ADAM8	D009369	Neoplasms	Preclinical	Cancer
ADAM8	D010190	Pancreatic Neoplasms	Preclinical	Cancer
ADAM9	D001249	Asthma	Preclinical	Respiratory; Immune
ADAM9	D004485	Eczema	Preclinical	Dermatology
ADAM9	D008175	Lung Neoplasms	Preclinical	Cancer
ADAM9	D015179	Colorectal Neoplasms	Preclinical	Cancer
ADAMTS13	D002545	Brain Ischemia	Preclinical	Neurology; Cardiovascular
ADAMTS13	D020521	Stroke	Preclinical	Cardiovascular; Neurology
ADAMTS4	D009140	Musculoskeletal Diseases	Preclinical	Musculoskeletal
ADAMTS5	D001168	Arthritis	Preclinical	Musculoskeletal
ADAMTS5	D007249	Inflammation	Preclinical	Other
ADAR	D001943	Breast Neoplasms	Preclinical	Cancer
ADAR	D002289	Carcinoma, Non-Small-Cell Lung	Preclinical	Cancer
ADCY5	D002318	Cardiovascular Diseases	Preclinical	Cardiovascular
ADCY6	D006333	Heart Failure	Phase II	Cardiovascular
ADCYAP1R1	D005767	Gastrointestinal Diseases	Preclinical	Digestive
ADCYAP1R1	D007249	Inflammation	Preclinical	Other
ADCYAP1R1	D008107	Liver Diseases	Preclinical	Digestive
ADCYAP1R1	D008881	Migraine Disorders	Phase II	Neurology
ADCYAP1R1	D009437	Neuralgia	Preclinical	Neurology
ADCYAP1R1	D065626	Non-alcoholic Fatty Liver Disease	Preclinical	Digestive
ADGRE5	D001172	Arthritis, Rheumatoid	Preclinical	Dermatology; Musculoskeletal; Immune
ADH5	D001172	Arthritis, Rheumatoid	Preclinical	Immune; Musculoskeletal; Dermatology
ADH5	D001249	Asthma	Preclinical	Immune; Respiratory
ADH5	D002318	Cardiovascular Diseases	Preclinical	Cardiovascular
ADH5	D002545	Brain Ischemia	Preclinical	Cardiovascular; Neurology
ADH5	D003424	Crohn Disease	Preclinical	Digestive
ADH5	D003550	Cystic Fibrosis	Phase II	Digestive; Respiratory
ADH5	D003920	Diabetes Mellitus	Preclinical	Metabolic; Endocrine
ADH5	D006333	Heart Failure	Preclinical	Cardiovascular
ADH5	D007249	Inflammation	Preclinical	Other
ADH5	D010300	Parkinson Disease	Preclinical	Neurology
ADH5	D015212	Inflammatory Bowel Diseases	Preclinical	Digestive
ADH5	D020521	Stroke	Preclinical	Cardiovascular; Neurology
ADH5	D029424	Pulmonary Disease, Chronic Obstructive	Preclinical	Respiratory
ADH5	D054990	Idiopathic Pulmonary Fibrosis	Preclinical	Respiratory
ADH5	D065626	Non-alcoholic Fatty Liver Disease	Preclinical	Digestive
ADIPOQ	D001168	Arthritis	Preclinical	Musculoskeletal
ADIPOQ	D001172	Arthritis, Rheumatoid	Preclinical	Immune; Musculoskeletal; Dermatology
ADIPOQ	D002318	Cardiovascular Diseases	Preclinical	Cardiovascular
ADIPOQ	D003920	Diabetes Mellitus	Preclinical	Metabolic; Endocrine
ADIPOQ	D007249	Inflammation	Preclinical	Other
ADIPOQ	D008107	Liver Diseases	Preclinical	Digestive
ADIPOQ	D009103	Multiple Sclerosis	Preclinical	Neurology; Immune
ADIPOQ	D015212	Inflammatory Bowel Diseases	Preclinical	Digestive
ADIPOQ	D050197	Atherosclerosis	Preclinical	Cardiovascular
ADIPOR1	D009765	Obesity	Phase I	Metabolic
ADIPOR2	D009765	Obesity	Phase I	Metabolic
ADK	D007249	Inflammation	Preclinical	Other
ADK	D058186	Acute Kidney Injury	Preclinical	Other
ADM	D006333	Heart Failure	Preclinical	Cardiovascular
ADM	D009369	Neoplasms	Preclinical	Cancer
ADNP	D000544	Alzheimer Disease	Phase III	Psychiatric; Neurology
ADNP	D001321	Autistic Disorder	Phase II	Psychiatric
ADNP	D001927	Brain Diseases	Phase III	Neurology
ADNP	D002545	Brain Ischemia	Preclinical	Cardiovascular; Neurology
ADNP	D003072	Cognition Disorders	Phase II	Psychiatric
ADNP	D010300	Parkinson Disease	Phase III	Neurology
ADNP	D012559	Schizophrenia	Phase III	Psychiatric
ADNP	D013494	Supranuclear Palsy, Progressive	Phase III	Neurology; Opthalmology
ADNP	D020521	Stroke	Preclinical	Cardiovascular; Neurology
ADORA1	D000544	Alzheimer Disease	Preclinical	Neurology; Psychiatric
ADORA1	D000787	Angina Pectoris	Phase II	Cardiovascular
ADORA1	D001145	Arrhythmias, Cardiac	Preclinical	Cardiovascular
ADORA1	D001172	Arthritis, Rheumatoid	Preclinical	Dermatology; Immune; Musculoskeletal
ADORA1	D001281	Atrial Fibrillation	Phase III	Cardiovascular
ADORA1	D002318	Cardiovascular Diseases	Preclinical	Cardiovascular
ADORA1	D002545	Brain Ischemia	Preclinical	Neurology; Cardiovascular
ADORA1	D003072	Cognition Disorders	Preclinical	Psychiatric
ADORA1	D003863	Depression	Preclinical	Psychiatric
ADORA1	D003924	Diabetes Mellitus, Type 2	Phase I	Metabolic; Endocrine
ADORA1	D005128	Eye Diseases	Phase III	Opthalmology
ADORA1	D005901	Glaucoma	Phase III	Opthalmology
ADORA1	D005922	Glomerulonephritis, IGA	Phase I	Other; Immune
ADORA1	D006261	Headache	Phase I	Other
ADORA1	D006333	Heart Failure	Phase II	Cardiovascular
ADORA1	D006949	Hyperlipidemias	Phase II	Metabolic
ADORA1	D007022	Hypotension	Phase II	Cardiovascular
ADORA1	D008180	Lupus Erythematosus, Systemic	Preclinical	Dermatology; Immune
ADORA1	D008881	Migraine Disorders	Phase II	Neurology
ADORA1	D009369	Neoplasms	Preclinical	Cancer
ADORA1	D009422	Nervous System Diseases	Preclinical	Neurology
ADORA1	D009437	Neuralgia	Phase II	Neurology
ADORA1	D015212	Inflammatory Bowel Diseases	Preclinical	Digestive
ADORA1	D015228	Hypertriglyceridemia	Phase I	Metabolic
ADORA1	D018805	Sepsis	Preclinical	Other; Infection
ADORA1	D020521	Stroke	Preclinical	Neurology; Cardiovascular
ADORA1	D051437	Renal Insufficiency	Phase II	Other
ADORA2A	D000755	Anemia, Sickle Cell	Phase III	Hematology
ADORA2A	D001168	Arthritis	Preclinical	Musculoskeletal
ADORA2A	D001172	Arthritis, Rheumatoid	Preclinical	Dermatology; Musculoskeletal; Immune
ADORA2A	D001249	Asthma	Phase III	Immune; Respiratory
ADORA2A	D001327	Autoimmune Diseases	Preclinical	Immune
ADORA2A	D001749	Urinary Bladder Neoplasms	Preclinical	Cancer
ADORA2A	D003072	Cognition Disorders	Preclinical	Psychiatric
ADORA2A	D003093	Colitis, Ulcerative	Phase III	Digestive
ADORA2A	D003233	Conjunctivitis, Allergic	Phase I	Opthalmology; Immune
ADORA2A	D003876	Dermatitis, Atopic	Preclinical	Immune; Dermatology
ADORA2A	D003929	Diabetic Neuropathies	Phase II	Neurology; Endocrine
ADORA2A	D005128	Eye Diseases	Phase I	Opthalmology
ADORA2A	D005901	Glaucoma	Phase II	Opthalmology
ADORA2A	D006505	Hepatitis	Phase III	Digestive
ADORA2A	D007249	Inflammation	Preclinical	Other
ADORA2A	D008175	Lung Neoplasms	Preclinical	Cancer
ADORA2A	D009203	Myocardial Infarction	Phase III	Cardiovascular
ADORA2A	D009422	Nervous System Diseases	Preclinical	Neurology
ADORA2A	D009437	Neuralgia	Phase II	Neurology
ADORA2A	D010003	Osteoarthritis	Preclinical	Musculoskeletal
ADORA2A	D011565	Psoriasis	Preclinical	Dermatology
ADORA2A	D012559	Schizophrenia	Preclinical	Psychiatric
ADORA2A	D012893	Sleep Wake Disorders	Preclinical	Psychiatric; Neurology
ADORA2A	D013119	Spinal Cord Injuries	Phase III	Neurology
ADORA2A	D015212	Inflammatory Bowel Diseases	Phase III	Digestive
ADORA2A	D018805	Sepsis	Phase III	Infection; Other
ADORA2A	D019966	Substance-Related Disorders	Preclinical	Psychiatric
ADORA2A	D029424	Pulmonary Disease, Chronic Obstructive	Phase III	Respiratory
ADORA2A	D050197	Atherosclerosis	Preclinical	Cardiovascular
ADORA2B	D000755	Anemia, Sickle Cell	Preclinical	Hematology
ADORA2B	D001249	Asthma	Phase I	Immune; Respiratory
ADORA2B	D001749	Urinary Bladder Neoplasms	Preclinical	Cancer
ADORA2B	D003072	Cognition Disorders	Preclinical	Psychiatric
ADORA2B	D003093	Colitis, Ulcerative	Preclinical	Digestive
ADORA2B	D003920	Diabetes Mellitus	Preclinical	Endocrine; Metabolic
ADORA2B	D003924	Diabetes Mellitus, Type 2	Preclinical	Metabolic; Endocrine
ADORA2B	D005770	Gastrointestinal Neoplasms	Preclinical	Cancer
ADORA2B	D007680	Kidney Neoplasms	Preclinical	Cancer
ADORA2B	D008175	Lung Neoplasms	Preclinical	Cancer
ADORA2B	D012120	Respiration Disorders	Phase I	Respiratory
ADORA2B	D015212	Inflammatory Bowel Diseases	Preclinical	Digestive
ADORA2B	D019337	Hematologic Neoplasms	Preclinical	Cancer
ADORA2B	D029424	Pulmonary Disease, Chronic Obstructive	Preclinical	Respiratory
ADORA2B	D050197	Atherosclerosis	Preclinical	Cardiovascular
ADORA3	D000086382	COVID-19	Phase II	Respiratory
ADORA3	D001249	Asthma	Preclinical	Immune; Respiratory
ADORA3	D002318	Cardiovascular Diseases	Preclinical	Cardiovascular
ADORA3	D002545	Brain Ischemia	Phase II	Cardiovascular; Neurology
ADORA3	D003424	Crohn Disease	Preclinical	Digestive
ADORA3	D005922	Glomerulonephritis, IGA	Phase I	Other; Immune
ADORA3	D006509	Hepatitis B	Phase I	Digestive
ADORA3	D006526	Hepatitis C	Phase II	Digestive
ADORA3	D007154	Immune System Diseases	Preclinical	Immune
ADORA3	D008180	Lupus Erythematosus, Systemic	Preclinical	Dermatology; Immune
ADORA3	D009103	Multiple Sclerosis	Preclinical	Neurology; Immune
ADORA3	D009422	Nervous System Diseases	Preclinical	Neurology
ADORA3	D009437	Neuralgia	Preclinical	Neurology
ADORA3	D009503	Neutropenia	Preclinical	Hematology
ADORA3	D010003	Osteoarthritis	Preclinical	Musculoskeletal
ADORA3	D013921	Thrombocytopenia	Preclinical	Hematology
ADORA3	D014605	Uveitis	Phase II	Opthalmology
ADORA3	D015179	Colorectal Neoplasms	Phase II	Cancer
ADORA3	D015212	Inflammatory Bowel Diseases	Preclinical	Digestive
ADORA3	D015352	Dry Eye Syndromes	Phase III	Opthalmology
ADORA3	D020521	Stroke	Phase II	Neurology; Cardiovascular
ADORA3	D029424	Pulmonary Disease, Chronic Obstructive	Preclinical	Respiratory
ADRA1A	D001008	Anxiety Disorders	Phase I	Psychiatric
ADRA1A	D001289	Attention Deficit Disorder with Hyperactivity	Launched	Psychiatric
ADRA1A	D001763	Blepharoptosis	Launched	Opthalmology
ADRA1A	D003863	Depression	Launched	Psychiatric
ADRA1A	D003865	Depressive Disorder, Major	Launched	Psychiatric
ADRA1A	D005901	Glaucoma	Phase I	Opthalmology
ADRA1A	D006333	Heart Failure	Phase III	Cardiovascular
ADRA1A	D006973	Hypertension	Phase III	Cardiovascular
ADRA1A	D007022	Hypotension	Launched	Cardiovascular
ADRA1A	D009203	Myocardial Infarction	Phase III	Cardiovascular
ADRA1A	D011470	Prostatic Hyperplasia	Launched	Other
ADRA1A	D011618	Psychotic Disorders	Phase II	Psychiatric
ADRA1A	D012559	Schizophrenia	Launched	Psychiatric
ADRA1A	D012893	Sleep Wake Disorders	Phase II	Neurology; Psychiatric
ADRA1A	D013771	Tetralogy of Fallot	Preclinical	Cardiovascular
ADRA1A	D014549	Urinary Incontinence	Phase II	Other
ADRA1A	D019970	Cocaine-Related Disorders	Preclinical	Psychiatric
ADRA1A	D065631	Rhinitis, Allergic	Preclinical	Digestive; Respiratory; Immune
ADRA1B	D007022	Hypotension	Launched	Cardiovascular
ADRA1B	D013771	Tetralogy of Fallot	Preclinical	Cardiovascular
ADRA1B	D014549	Urinary Incontinence	Phase II	Other
ADRA1B	D065631	Rhinitis, Allergic	Preclinical	Respiratory; Digestive; Immune
ADRA1D	D001714	Bipolar Disorder	Phase I	Psychiatric
ADRA1D	D007022	Hypotension	Launched	Cardiovascular
ADRA1D	D011470	Prostatic Hyperplasia	Phase II	Other
ADRA1D	D012559	Schizophrenia	Launched	Psychiatric
ADRA1D	D013771	Tetralogy of Fallot	Preclinical	Cardiovascular
ADRA1D	D014549	Urinary Incontinence	Phase II	Other
ADRA1D	D065631	Rhinitis, Allergic	Preclinical	Respiratory; Immune; Digestive
ADRA2A	D000437	Alcoholism	Preclinical	Psychiatric
ADRA2A	D001008	Anxiety Disorders	Phase I	Psychiatric
ADRA2A	D001049	Apnea	Phase II	Respiratory
ADRA2A	D001289	Attention Deficit Disorder with Hyperactivity	Launched	Psychiatric
ADRA2A	D001321	Autistic Disorder	Phase I	Psychiatric
ADRA2A	D001714	Bipolar Disorder	Launched	Psychiatric
ADRA2A	D001763	Blepharoptosis	Launched	Opthalmology
ADRA2A	D003233	Conjunctivitis, Allergic	Phase II	Immune; Opthalmology
ADRA2A	D003863	Depression	Preclinical	Psychiatric
ADRA2A	D003929	Diabetic Neuropathies	Phase II	Endocrine; Neurology
ADRA2A	D005128	Eye Diseases	Preclinical	Opthalmology
ADRA2A	D005901	Glaucoma	Launched	Opthalmology
ADRA2A	D006973	Hypertension	Launched	Cardiovascular
ADRA2A	D007022	Hypotension	Phase III	Cardiovascular
ADRA2A	D009437	Neuralgia	Phase III	Neurology
ADRA2A	D009771	Obsessive-Compulsive Disorder	Preclinical	Psychiatric
ADRA2A	D010300	Parkinson Disease	Phase II	Neurology
ADRA2A	D012163	Retinal Detachment	Preclinical	Opthalmology
ADRA2A	D012174	Retinitis Pigmentosa	Preclinical	Opthalmology
ADRA2A	D012220	Rhinitis	Preclinical	Digestive; Respiratory
ADRA2A	D012393	Rosacea	Launched	Dermatology
ADRA2A	D012559	Schizophrenia	Launched	Psychiatric
ADRA2A	D013119	Spinal Cord Injuries	Preclinical	Neurology
ADRA2A	D013313	Stress Disorders, Post-Traumatic	Preclinical	Psychiatric
ADRA2A	D015352	Dry Eye Syndromes	Phase III	Opthalmology
ADRA2B	D000787	Angina Pectoris	Preclinical	Cardiovascular
ADRA2B	D001289	Attention Deficit Disorder with Hyperactivity	Launched	Psychiatric
ADRA2B	D002318	Cardiovascular Diseases	Preclinical	Cardiovascular
ADRA2B	D003929	Diabetic Neuropathies	Phase II	Neurology; Endocrine
ADRA2B	D006973	Hypertension	Launched	Cardiovascular
ADRA2B	D007022	Hypotension	Phase II	Cardiovascular
ADRA2B	D009422	Nervous System Diseases	Phase I	Neurology
ADRA2B	D009437	Neuralgia	Phase III	Neurology
ADRA2B	D010300	Parkinson Disease	Phase II	Neurology
ADRA2B	D012220	Rhinitis	Preclinical	Respiratory; Digestive
ADRA2B	D013119	Spinal Cord Injuries	Preclinical	Neurology
ADRA2B	D018805	Sepsis	Preclinical	Other; Infection
ADRA2B	D043183	Irritable Bowel Syndrome	Phase II	Digestive
ADRA2C	D000544	Alzheimer Disease	Phase II	Psychiatric; Neurology
ADRA2C	D001289	Attention Deficit Disorder with Hyperactivity	Launched	Psychiatric
ADRA2C	D003863	Depression	Phase I	Psychiatric
ADRA2C	D003929	Diabetic Neuropathies	Phase II	Endocrine; Neurology
ADRA2C	D006973	Hypertension	Launched	Cardiovascular
ADRA2C	D007022	Hypotension	Phase II	Cardiovascular
ADRA2C	D009422	Nervous System Diseases	Phase I	Neurology
ADRA2C	D009437	Neuralgia	Phase III	Neurology
ADRA2C	D010300	Parkinson Disease	Phase II	Neurology
ADRA2C	D011928	Raynaud Disease	Phase II	Dermatology; Cardiovascular
ADRA2C	D012220	Rhinitis	Preclinical	Digestive; Respiratory
ADRA2C	D012559	Schizophrenia	Phase I	Psychiatric
ADRA2C	D016491	Peripheral Vascular Diseases	Phase II	Cardiovascular
ADRB1	D000787	Angina Pectoris	Launched	Cardiovascular
ADRB1	D001008	Anxiety Disorders	Preclinical	Psychiatric
ADRB1	D001249	Asthma	Phase II	Immune; Respiratory
ADRB1	D001281	Atrial Fibrillation	Launched	Cardiovascular
ADRB1	D003550	Cystic Fibrosis	Preclinical	Digestive; Respiratory
ADRB1	D005901	Glaucoma	Launched	Opthalmology
ADRB1	D006333	Heart Failure	Launched	Cardiovascular
ADRB1	D006949	Hyperlipidemias	Phase I	Metabolic
ADRB1	D006973	Hypertension	Launched	Cardiovascular
ADRB1	D007022	Hypotension	Phase III	Cardiovascular
ADRB1	D009203	Myocardial Infarction	Phase III	Cardiovascular
ADRB1	D014029	Tobacco Use Disorder	Phase II	Psychiatric
ADRB1	D014693	Ventricular Fibrillation	Launched	Cardiovascular
ADRB1	D029424	Pulmonary Disease, Chronic Obstructive	Preclinical	Respiratory
ADRB1	D029481	Bronchitis, Chronic	Preclinical	Respiratory
ADRB1	D055948	Sarcopenia	Phase II	Neurology
ADRB2	D001008	Anxiety Disorders	Preclinical	Psychiatric
ADRB2	D001249	Asthma	Launched	Respiratory; Immune
ADRB2	D001281	Atrial Fibrillation	Launched	Cardiovascular
ADRB2	D003550	Cystic Fibrosis	Preclinical	Digestive; Respiratory
ADRB2	D003922	Diabetes Mellitus, Type 1	Phase II	Endocrine; Metabolic; Immune
ADRB2	D005901	Glaucoma	Launched	Opthalmology
ADRB2	D006333	Heart Failure	Launched	Cardiovascular
ADRB2	D006949	Hyperlipidemias	Phase I	Metabolic
ADRB2	D006973	Hypertension	Launched	Cardiovascular
ADRB2	D007003	Hypoglycemia	Phase II	Metabolic
ADRB2	D008067	Lipoma	Preclinical	Cancer
ADRB2	D009203	Myocardial Infarction	Phase III	Cardiovascular
ADRB2	D010024	Osteoporosis	Preclinical	Metabolic; Musculoskeletal
ADRB2	D010190	Pancreatic Neoplasms	Phase II	Cancer
ADRB2	D012120	Respiration Disorders	Preclinical	Respiratory
ADRB2	D014029	Tobacco Use Disorder	Phase II	Psychiatric
ADRB2	D014693	Ventricular Fibrillation	Launched	Cardiovascular
ADRB2	D029424	Pulmonary Disease, Chronic Obstructive	Launched	Respiratory
ADRB2	D029481	Bronchitis, Chronic	Phase III	Respiratory
ADRB2	D050151	Subcutaneous Fat	Phase III	Other
ADRB2	D055948	Sarcopenia	Phase II	Neurology
ADRB3	D003920	Diabetes Mellitus	Phase I	Metabolic; Endocrine
ADRB3	D003924	Diabetes Mellitus, Type 2	Phase II	Endocrine; Metabolic
ADRB3	D005901	Glaucoma	Preclinical	Opthalmology
ADRB3	D009765	Obesity	Phase II	Metabolic
ADRB3	D011470	Prostatic Hyperplasia	Phase I	Other
ADRB3	D013119	Spinal Cord Injuries	Phase III	Neurology
ADRB3	D014549	Urinary Incontinence	Launched	Other
ADRB3	D043183	Irritable Bowel Syndrome	Phase II	Digestive
AFP	D001172	Arthritis, Rheumatoid	Phase II	Musculoskeletal; Immune; Dermatology
AFP	D001943	Breast Neoplasms	Preclinical	Cancer
AFP	D011565	Psoriasis	Phase II	Dermatology
AFP	D014605	Uveitis	Phase II	Opthalmology
AFP	D015658	HIV Infections	Preclinical	Other; Immune
AGER	D003072	Cognition Disorders	Preclinical	Psychiatric
AGER	D003928	Diabetic Nephropathies	Preclinical	Endocrine; Other
AGER	D003929	Diabetic Neuropathies	Phase II	Neurology; Endocrine
AGER	D005128	Eye Diseases	Preclinical	Opthalmology
AGER	D007249	Inflammation	Preclinical	Other
AGER	D009369	Neoplasms	Preclinical	Cancer
AGER	D009437	Neuralgia	Phase II	Neurology
AGER	D010518	Periodontitis	Preclinical	Dermatology
AGER	D016491	Peripheral Vascular Diseases	Preclinical	Cardiovascular
AGER	D018805	Sepsis	Preclinical	Other; Infection
AGPAT2	D009369	Neoplasms	Preclinical	Cancer
AGRN	D055948	Sarcopenia	Preclinical	Neurology
AGRP	D009765	Obesity	Phase II	Metabolic
AGT	D000086382	COVID-19	Launched	Respiratory
AGT	D006949	Hyperlipidemias	Phase III	Metabolic
AGT	D006973	Hypertension	Launched	Cardiovascular
AGT	D007022	Hypotension	Launched	Cardiovascular
AGT	D008659	Metabolic Diseases	Preclinical	Metabolic
AGT	D011225	Pre-Eclampsia	Preclinical	Other
AGT	D018805	Sepsis	Launched	Infection; Other
AGT	D050197	Atherosclerosis	Preclinical	Cardiovascular
AGTR1	D000787	Angina Pectoris	Preclinical	Cardiovascular
AGTR1	D003920	Diabetes Mellitus	Preclinical	Metabolic; Endocrine
AGTR1	D005901	Glaucoma	Phase II	Opthalmology
AGTR1	D005922	Glomerulonephritis, IGA	Launched	Other; Immune
AGTR1	D006333	Heart Failure	Launched	Cardiovascular
AGTR1	D006973	Hypertension	Launched	Cardiovascular
AGTR1	D007676	Kidney Failure, Chronic	Phase II	Other
AGTR1	D008659	Metabolic Diseases	Preclinical	Metabolic
AGTR1	D009369	Neoplasms	Preclinical	Cancer
AGTR1	D009404	Nephrotic Syndrome	Preclinical	Other
AGTR1	D011014	Pneumonia	Phase II	Respiratory
AGTR1	D050197	Atherosclerosis	Preclinical	Cardiovascular
AGTR1	D065626	Non-alcoholic Fatty Liver Disease	Preclinical	Digestive
AGTR2	D002318	Cardiovascular Diseases	Preclinical	Cardiovascular
AGTR2	D002545	Brain Ischemia	Preclinical	Neurology; Cardiovascular
AGTR2	D003928	Diabetic Nephropathies	Preclinical	Other; Endocrine
AGTR2	D003929	Diabetic Neuropathies	Phase II	Endocrine; Neurology
AGTR2	D006333	Heart Failure	Preclinical	Cardiovascular
AGTR2	D007249	Inflammation	Preclinical	Other
AGTR2	D008659	Metabolic Diseases	Phase I	Metabolic
AGTR2	D009103	Multiple Sclerosis	Phase II	Neurology; Immune
AGTR2	D009202	Cardiomyopathies	Preclinical	Cardiovascular
AGTR2	D009203	Myocardial Infarction	Preclinical	Cardiovascular
AGTR2	D009369	Neoplasms	Preclinical	Cancer
AGTR2	D009422	Nervous System Diseases	Preclinical	Neurology
AGTR2	D010523	Peripheral Nervous System Diseases	Phase II	Neurology
AGTR2	D012595	Scleroderma, Systemic	Phase II	Dermatology
AGTR2	D013119	Spinal Cord Injuries	Preclinical	Neurology
AGTR2	D020521	Stroke	Preclinical	Neurology; Cardiovascular
AGTR2	D045743	Scleroderma, Diffuse	Phase II	Dermatology
AGTR2	D045745	Scleroderma, Limited	Phase II	Dermatology
AGTR2	D051437	Renal Insufficiency	Preclinical	Other
AGXT	D007249	Inflammation	Preclinical	Other
AHCY	D000544	Alzheimer Disease	Preclinical	Neurology; Psychiatric
AHR	D000086382	COVID-19	Preclinical	Respiratory
AHR	D001943	Breast Neoplasms	Preclinical	Cancer
AHR	D007154	Immune System Diseases	Preclinical	Immune
AHR	D009765	Obesity	Preclinical	Metabolic
AHR	D011565	Psoriasis	Launched	Dermatology
AIFM1	D001943	Breast Neoplasms	Phase II	Cancer
AIFM1	D010190	Pancreatic Neoplasms	Phase II	Cancer
AIM2	D009369	Neoplasms	Preclinical	Cancer
AIMP2	D001424	Bacterial Infections	Preclinical	Infection
AIMP2	D009369	Neoplasms	Preclinical	Cancer
AKR1B1	D001249	Asthma	Preclinical	Respiratory; Immune
AKR1B1	D003924	Diabetes Mellitus, Type 2	Phase II	Endocrine; Metabolic
AKR1B1	D003928	Diabetic Nephropathies	Preclinical	Endocrine; Other
AKR1B1	D006333	Heart Failure	Preclinical	Cardiovascular
AKR1B1	D009203	Myocardial Infarction	Preclinical	Cardiovascular
AKR1B1	D009369	Neoplasms	Preclinical	Cancer
AKR1B1	D009422	Nervous System Diseases	Phase I	Neurology
AKR1B1	D014605	Uveitis	Preclinical	Opthalmology
AKR1C3	D004715	Endometriosis	Phase II	Other
AKT1	D000544	Alzheimer Disease	Preclinical	Neurology; Psychiatric
AKT1	D002289	Carcinoma, Non-Small-Cell Lung	Phase II	Cancer
AKT1	D004646	Emphysema	Phase I	Other
AKT1	D005128	Eye Diseases	Preclinical	Opthalmology
AKT1	D005134	Eye Neoplasms	Preclinical	Cancer
AKT1	D005770	Gastrointestinal Neoplasms	Phase I	Cancer
AKT1	D006258	Head and Neck Neoplasms	Preclinical	Cancer
AKT1	D006689	Hodgkin Disease	Phase II	Cancer
AKT1	D006976	Hypertension, Pulmonary	Phase I	Respiratory; Cardiovascular
AKT1	D007680	Kidney Neoplasms	Phase II	Cancer
AKT1	D008113	Liver Neoplasms	Phase II	Cancer
AKT1	D008175	Lung Neoplasms	Phase II	Cancer
AKT1	D008224	Lymphoma, Follicular	Phase I	Cancer
AKT1	D008258	Waldenstrom Macroglobulinemia	Phase II	Cancer
AKT1	D008654	Mesothelioma	Phase II	Cancer
AKT1	D009101	Multiple Myeloma	Phase II	Cancer
AKT1	D009190	Myelodysplastic Syndromes	Phase II	Hematology
AKT1	D009447	Neuroblastoma	Phase I	Cancer
AKT1	D012878	Skin Neoplasms	Preclinical	Cancer
AKT1	D015451	Leukemia, Lymphocytic, Chronic, B-Cell	Phase II	Cancer
AKT1	D015464	Leukemia, Myelogenous, Chronic, BCR-ABL Positive	Phase II	Cancer
AKT1	D016889	Endometrial Neoplasms	Phase II	Cancer
AKT1	D019337	Hematologic Neoplasms	Phase II	Cancer
AKT1	D054198	Precursor Cell Lymphoblastic Leukemia-Lymphoma	Phase II	Cancer
AKT2	D000755	Anemia, Sickle Cell	Preclinical	Hematology
AKT2	D001932	Brain Neoplasms	Preclinical	Cancer
AKT2	D001943	Breast Neoplasms	Phase I	Cancer
AKT2	D002289	Carcinoma, Non-Small-Cell Lung	Phase I	Cancer
AKT2	D002583	Uterine Cervical Neoplasms	Phase I	Cancer
AKT2	D005909	Glioblastoma	Preclinical	Cancer
AKT2	D006258	Head and Neck Neoplasms	Preclinical	Cancer
AKT2	D008223	Lymphoma	Phase I	Cancer
AKT2	D010051	Ovarian Neoplasms	Phase I	Cancer
AKT2	D015179	Colorectal Neoplasms	Phase I	Cancer
AKT2	D016889	Endometrial Neoplasms	Phase I	Cancer
AKT2	D019337	Hematologic Neoplasms	Preclinical	Cancer
AKT3	D008175	Lung Neoplasms	Phase I	Cancer
AKT3	D008545	Melanoma	Preclinical	Cancer
ALB	D001327	Autoimmune Diseases	Preclinical	Immune
ALB	D003882	Dermatomyositis	Phase I	Dermatology; Musculoskeletal; Neurology
ALB	D003924	Diabetes Mellitus, Type 2	Phase I	Endocrine; Metabolic
ALB	D007249	Inflammation	Preclinical	Other
ALB	D008228	Lymphoma, Non-Hodgkin	Preclinical	Cancer
ALB	D009765	Obesity	Phase I	Metabolic
ALB	D019337	Hematologic Neoplasms	Preclinical	Cancer
ALB	D054198	Precursor Cell Lymphoblastic Leukemia-Lymphoma	Preclinical	Cancer
ALCAM	D009422	Nervous System Diseases	Preclinical	Neurology
ALDH1A1	D000437	Alcoholism	Launched	Psychiatric
ALDH1A1	D008175	Lung Neoplasms	Preclinical	Cancer
ALDH1A1	D008659	Metabolic Diseases	Preclinical	Metabolic
ALDH1A1	D010190	Pancreatic Neoplasms	Preclinical	Cancer
ALDH1A1	D013274	Stomach Neoplasms	Preclinical	Cancer
ALDH2	D000435	Alcoholic Intoxication	Preclinical	Psychiatric
ALDH2	D003928	Diabetic Nephropathies	Preclinical	Other; Endocrine
ALDH2	D004485	Eczema	Preclinical	Dermatology
ALDH2	D006333	Heart Failure	Preclinical	Cardiovascular
ALDH2	D006976	Hypertension, Pulmonary	Preclinical	Respiratory; Cardiovascular
ALDH2	D009203	Myocardial Infarction	Preclinical	Cardiovascular
ALDH2	D009293	Opioid-Related Disorders	Preclinical	Psychiatric
ALDH2	D014029	Tobacco Use Disorder	Phase I	Psychiatric
ALDH2	D016491	Peripheral Vascular Diseases	Phase I	Cardiovascular
ALDH2	D019966	Substance-Related Disorders	Preclinical	Psychiatric
ALDH2	D019970	Cocaine-Related Disorders	Preclinical	Psychiatric
ALDH2	D019973	Alcohol-Related Disorders	Phase II	Psychiatric
ALDH2	D065626	Non-alcoholic Fatty Liver Disease	Preclinical	Digestive
ALK	D001749	Urinary Bladder Neoplasms	Phase II	Cancer
ALK	D001943	Breast Neoplasms	Phase II	Cancer
ALK	D002289	Carcinoma, Non-Small-Cell Lung	Launched	Cancer
ALK	D006258	Head and Neck Neoplasms	Phase II	Cancer
ALK	D007680	Kidney Neoplasms	Phase I	Cancer
ALK	D008113	Liver Neoplasms	Phase I	Cancer
ALK	D008175	Lung Neoplasms	Preclinical	Cancer
ALK	D008223	Lymphoma	Phase II	Cancer
ALK	D008545	Melanoma	Phase II	Cancer
ALK	D009369	Neoplasms	Launched	Cancer
ALK	D010051	Ovarian Neoplasms	Phase II	Cancer
ALK	D011471	Prostatic Neoplasms	Phase I	Cancer
ALK	D013274	Stomach Neoplasms	Phase I	Cancer
ALK	D013964	Thyroid Neoplasms	Phase II	Cancer
ALK	D019337	Hematologic Neoplasms	Phase II	Cancer
ALK	D055752	Small Cell Lung Carcinoma	Phase II	Cancer
ALKBH3	D011471	Prostatic Neoplasms	Preclinical	Cancer
ALKBH5	D009369	Neoplasms	Preclinical	Cancer
ALOX15	D001321	Autistic Disorder	Phase II	Psychiatric
ALOX15	D003920	Diabetes Mellitus	Preclinical	Endocrine; Metabolic
ALOX15	D004485	Eczema	Preclinical	Dermatology
ALOX15	D007249	Inflammation	Preclinical	Other
ALOX15	D008659	Metabolic Diseases	Preclinical	Metabolic
ALOX15	D009369	Neoplasms	Preclinical	Cancer
ALOX15	D012120	Respiration Disorders	Preclinical	Respiratory
ALOX15	D034381	Hearing Loss	Phase II	Digestive; Neurology
ALOX15	D065626	Non-alcoholic Fatty Liver Disease	Preclinical	Digestive
ALOX5	D001249	Asthma	Launched	Respiratory; Immune
ALOX5	D002318	Cardiovascular Diseases	Preclinical	Cardiovascular
ALOX5	D003093	Colitis, Ulcerative	Phase I	Digestive
ALOX5	D003424	Crohn Disease	Phase I	Digestive
ALOX5	D003876	Dermatitis, Atopic	Preclinical	Dermatology; Immune
ALOX5	D003920	Diabetes Mellitus	Preclinical	Metabolic; Endocrine
ALOX5	D004485	Eczema	Preclinical	Dermatology
ALOX5	D006967	Hypersensitivity	Preclinical	Immune
ALOX5	D007249	Inflammation	Preclinical	Other
ALOX5	D009422	Nervous System Diseases	Preclinical	Neurology
ALOX5	D012220	Rhinitis	Phase II	Respiratory; Digestive
ALOX5	D029424	Pulmonary Disease, Chronic Obstructive	Launched	Respiratory
ALOX5	D043183	Irritable Bowel Syndrome	Phase I	Digestive
ALOX5	D065631	Rhinitis, Allergic	Phase II	Respiratory; Digestive; Immune
ALOX5AP	D001249	Asthma	Phase II	Respiratory; Immune
ALOX5AP	D002318	Cardiovascular Diseases	Phase II	Cardiovascular
ALOX5AP	D005128	Eye Diseases	Preclinical	Opthalmology
ALOX5AP	D007249	Inflammation	Preclinical	Other
ALOX5AP	D009203	Myocardial Infarction	Phase III	Cardiovascular
ALOX5AP	D012871	Skin Diseases	Preclinical	Dermatology
ALOX5AP	D029424	Pulmonary Disease, Chronic Obstructive	Phase II	Respiratory
ALPL	D017253	Neurofibromatoses	Preclinical	Cancer
ALPP	D000544	Alzheimer Disease	Phase I	Psychiatric; Neurology
ALPP	D001172	Arthritis, Rheumatoid	Phase I	Immune; Musculoskeletal; Dermatology
ALPP	D001249	Asthma	Phase I	Immune; Respiratory
ALPP	D007249	Inflammation	Preclinical	Other
ALPP	D009103	Multiple Sclerosis	Phase I	Immune; Neurology
ALPP	D009422	Nervous System Diseases	Preclinical	Neurology
ALPP	D013167	Spondylitis, Ankylosing	Phase I	Musculoskeletal
ALPP	D016889	Endometrial Neoplasms	Preclinical	Cancer
ALPP	D029424	Pulmonary Disease, Chronic Obstructive	Phase I	Respiratory
ALPP	D050197	Atherosclerosis	Phase I	Cardiovascular
AMIGO2	D008175	Lung Neoplasms	Preclinical	Cancer
AMOT	D005128	Eye Diseases	Preclinical	Opthalmology
AMOT	D009369	Neoplasms	Preclinical	Cancer
AMY2A	D010182	Pancreatic Diseases	Phase III	Digestive
ANG	D005128	Eye Diseases	Phase I	Opthalmology
ANGPT1	D001424	Bacterial Infections	Preclinical	Infection
ANGPT1	D001749	Urinary Bladder Neoplasms	Phase III	Cancer
ANGPT1	D001943	Breast Neoplasms	Phase III	Cancer
ANGPT1	D002289	Carcinoma, Non-Small-Cell Lung	Phase III	Cancer
ANGPT1	D003929	Diabetic Neuropathies	Preclinical	Neurology; Endocrine
ANGPT1	D004938	Esophageal Neoplasms	Phase III	Cancer
ANGPT1	D007249	Inflammation	Preclinical	Other
ANGPT1	D007680	Kidney Neoplasms	Phase III	Cancer
ANGPT1	D008113	Liver Neoplasms	Phase III	Cancer
ANGPT1	D009369	Neoplasms	Phase III	Cancer
ANGPT1	D010051	Ovarian Neoplasms	Phase III	Cancer
ANGPT1	D010190	Pancreatic Neoplasms	Phase III	Cancer
ANGPT1	D013274	Stomach Neoplasms	Phase III	Cancer
ANGPT1	D013964	Thyroid Neoplasms	Phase III	Cancer
ANGPT1	D014777	Virus Diseases	Preclinical	Infection
ANGPT1	D015179	Colorectal Neoplasms	Phase III	Cancer
ANGPT1	D016491	Peripheral Vascular Diseases	Phase II	Cardiovascular
ANGPT1	D016889	Endometrial Neoplasms	Phase III	Cancer
ANGPT1	D050197	Atherosclerosis	Phase II	Cardiovascular
ANGPT2	D000086382	COVID-19	Phase II	Respiratory
ANGPT2	D001172	Arthritis, Rheumatoid	Phase I	Immune; Musculoskeletal; Dermatology
ANGPT2	D001249	Asthma	Preclinical	Immune; Respiratory
ANGPT2	D001749	Urinary Bladder Neoplasms	Phase III	Cancer
ANGPT2	D001932	Brain Neoplasms	Phase II	Cancer
ANGPT2	D001943	Breast Neoplasms	Phase III	Cancer
ANGPT2	D003930	Diabetic Retinopathy	Preclinical	Endocrine; Cardiovascular; Opthalmology
ANGPT2	D004938	Esophageal Neoplasms	Phase III	Cancer
ANGPT2	D005128	Eye Diseases	Preclinical	Opthalmology
ANGPT2	D005770	Gastrointestinal Neoplasms	Phase I	Cancer
ANGPT2	D005909	Glioblastoma	Phase II	Cancer
ANGPT2	D007249	Inflammation	Preclinical	Other
ANGPT2	D007680	Kidney Neoplasms	Phase III	Cancer
ANGPT2	D008113	Liver Neoplasms	Phase III	Cancer
ANGPT2	D008654	Mesothelioma	Phase I	Cancer
ANGPT2	D010051	Ovarian Neoplasms	Phase III	Cancer
ANGPT2	D010190	Pancreatic Neoplasms	Phase III	Cancer
ANGPT2	D011014	Pneumonia	Phase II	Respiratory
ANGPT2	D013274	Stomach Neoplasms	Phase III	Cancer
ANGPT2	D013964	Thyroid Neoplasms	Phase III	Cancer
ANGPT2	D015179	Colorectal Neoplasms	Phase III	Cancer
ANGPT2	D016889	Endometrial Neoplasms	Phase III	Cancer
ANGPT2	D018805	Sepsis	Preclinical	Infection; Other
ANGPT2	D057135	Wet Macular Degeneration	Launched	Opthalmology
ANGPTL3	D003924	Diabetes Mellitus, Type 2	Phase II	Metabolic; Endocrine
ANGPTL3	D006938	Hyperlipoproteinemia Type II	Launched	Metabolic
ANGPTL3	D065626	Non-alcoholic Fatty Liver Disease	Phase II	Digestive
ANGPTL4	D006949	Hyperlipidemias	Preclinical	Metabolic
ANGPTL4	D024821	Metabolic Syndrome	Preclinical	Metabolic
ANGPTL8	D006949	Hyperlipidemias	Phase I	Metabolic
ANO1	D001249	Asthma	Preclinical	Respiratory; Immune
ANO1	D029424	Pulmonary Disease, Chronic Obstructive	Preclinical	Respiratory
ANPEP	D000152	Acne Vulgaris	Phase II	Dermatology
ANPEP	D001172	Arthritis, Rheumatoid	Phase II	Musculoskeletal; Immune; Dermatology
ANPEP	D001943	Breast Neoplasms	Launched	Cancer
ANPEP	D002289	Carcinoma, Non-Small-Cell Lung	Phase II	Cancer
ANPEP	D003929	Diabetic Neuropathies	Phase II	Endocrine; Neurology
ANPEP	D006258	Head and Neck Neoplasms	Launched	Cancer
ANPEP	D006689	Hodgkin Disease	Launched	Cancer
ANPEP	D007154	Immune System Diseases	Preclinical	Immune
ANPEP	D007249	Inflammation	Preclinical	Other
ANPEP	D008113	Liver Neoplasms	Phase II	Cancer
ANPEP	D008228	Lymphoma, Non-Hodgkin	Launched	Cancer
ANPEP	D008654	Mesothelioma	Phase III	Cancer
ANPEP	D008659	Metabolic Diseases	Preclinical	Metabolic
ANPEP	D008881	Migraine Disorders	Preclinical	Neurology
ANPEP	D009101	Multiple Myeloma	Launched	Cancer
ANPEP	D009103	Multiple Sclerosis	Preclinical	Neurology; Immune
ANPEP	D009369	Neoplasms	Phase I	Cancer
ANPEP	D009422	Nervous System Diseases	Preclinical	Neurology
ANPEP	D009447	Neuroblastoma	Launched	Cancer
ANPEP	D010051	Ovarian Neoplasms	Launched	Cancer
ANPEP	D011471	Prostatic Neoplasms	Launched	Cancer
ANPEP	D011565	Psoriasis	Phase II	Dermatology
ANPEP	D012512	Sarcoma, Ewing	Launched	Cancer
ANPEP	D012516	Osteosarcoma	Launched	Cancer
ANPEP	D013274	Stomach Neoplasms	Launched	Cancer
ANPEP	D013964	Thyroid Neoplasms	Launched	Cancer
ANPEP	D015179	Colorectal Neoplasms	Phase II	Cancer
ANPEP	D015352	Dry Eye Syndromes	Preclinical	Opthalmology
ANPEP	D015451	Leukemia, Lymphocytic, Chronic, B-Cell	Launched	Cancer
ANPEP	D016889	Endometrial Neoplasms	Launched	Cancer
ANPEP	D054198	Precursor Cell Lymphoblastic Leukemia-Lymphoma	Launched	Cancer
ANPEP	D055752	Small Cell Lung Carcinoma	Phase II	Cancer
ANTXR1	D001932	Brain Neoplasms	Phase II	Cancer
ANTXR1	D005134	Eye Neoplasms	Phase II	Cancer
ANTXR1	D005909	Glioblastoma	Phase II	Cancer
ANTXR1	D009369	Neoplasms	Preclinical	Cancer
ANTXR1	D009447	Neuroblastoma	Phase II	Cancer
ANTXR1	D012512	Sarcoma, Ewing	Phase II	Cancer
ANTXR1	D055752	Small Cell Lung Carcinoma	Phase II	Cancer
ANXA5	D018805	Sepsis	Preclinical	Other; Infection
ANXA5	D054058	Acute Coronary Syndrome	Preclinical	Cardiovascular
AOC3	D000544	Alzheimer Disease	Preclinical	Psychiatric; Neurology
AOC3	D001168	Arthritis	Preclinical	Musculoskeletal
AOC3	D001172	Arthritis, Rheumatoid	Phase I	Dermatology; Musculoskeletal; Immune
AOC3	D001249	Asthma	Phase I	Immune; Respiratory
AOC3	D002318	Cardiovascular Diseases	Preclinical	Cardiovascular
AOC3	D002545	Brain Ischemia	Phase II	Cardiovascular; Neurology
AOC3	D003093	Colitis, Ulcerative	Phase II	Digestive
AOC3	D003424	Crohn Disease	Phase I	Digestive
AOC3	D003876	Dermatitis, Atopic	Phase I	Dermatology; Immune
AOC3	D003877	Dermatitis, Contact	Phase I	Dermatology
AOC3	D003928	Diabetic Nephropathies	Phase II	Other; Endocrine
AOC3	D003929	Diabetic Neuropathies	Phase I	Neurology; Endocrine
AOC3	D003930	Diabetic Retinopathy	Phase II	Cardiovascular; Endocrine; Opthalmology
AOC3	D004485	Eczema	Phase II	Dermatology
AOC3	D005128	Eye Diseases	Preclinical	Opthalmology
AOC3	D005355	Fibrosis	Preclinical	Other
AOC3	D006505	Hepatitis	Preclinical	Digestive
AOC3	D007154	Immune System Diseases	Preclinical	Immune
AOC3	D009103	Multiple Sclerosis	Preclinical	Immune; Neurology
AOC3	D009369	Neoplasms	Phase I	Cancer
AOC3	D010300	Parkinson Disease	Preclinical	Neurology
AOC3	D011507	Proteinuria	Phase II	Other
AOC3	D011565	Psoriasis	Phase II	Dermatology
AOC3	D014657	Vasculitis	Preclinical	Cardiovascular
AOC3	D015209	Cholangitis, Sclerosing	Phase II	Digestive
AOC3	D015212	Inflammatory Bowel Diseases	Preclinical	Digestive
AOC3	D020521	Stroke	Phase II	Neurology; Cardiovascular
AOC3	D029424	Pulmonary Disease, Chronic Obstructive	Phase I	Respiratory
AOC3	D054990	Idiopathic Pulmonary Fibrosis	Phase I	Respiratory
APCS	D000075363	Immunoglobulin Light-chain Amyloidosis	Phase II	Cancer
APCS	D000544	Alzheimer Disease	Phase II	Psychiatric; Neurology
APCS	D000686	Amyloidosis	Phase II	Metabolic
APCS	D003930	Diabetic Retinopathy	Preclinical	Opthalmology; Cardiovascular; Endocrine
APCS	D008268	Macular Degeneration	Preclinical	Opthalmology
APCS	D012164	Retinal Diseases	Preclinical	Opthalmology
APEX1	D003930	Diabetic Retinopathy	Preclinical	Opthalmology; Cardiovascular; Endocrine
APEX1	D006258	Head and Neck Neoplasms	Phase I	Cancer
APEX1	D008113	Liver Neoplasms	Phase I	Cancer
APEX1	D008258	Waldenstrom Macroglobulinemia	Phase I	Cancer
APEX1	D008268	Macular Degeneration	Preclinical	Opthalmology
APEX1	D009101	Multiple Myeloma	Phase I	Cancer
APEX1	D010190	Pancreatic Neoplasms	Phase I	Cancer
APEX1	D011471	Prostatic Neoplasms	Phase I	Cancer
APEX1	D015451	Leukemia, Lymphocytic, Chronic, B-Cell	Phase I	Cancer
APEX1	D015464	Leukemia, Myelogenous, Chronic, BCR-ABL Positive	Phase I	Cancer
APEX1	D019337	Hematologic Neoplasms	Phase I	Cancer
APLN	D001932	Brain Neoplasms	Preclinical	Cancer
APLN	D002318	Cardiovascular Diseases	Phase I	Cardiovascular
APLN	D003920	Diabetes Mellitus	Preclinical	Metabolic; Endocrine
APLN	D003924	Diabetes Mellitus, Type 2	Preclinical	Endocrine; Metabolic
APLN	D003930	Diabetic Retinopathy	Preclinical	Endocrine; Opthalmology; Cardiovascular
APLN	D005128	Eye Diseases	Preclinical	Opthalmology
APLN	D005909	Glioblastoma	Preclinical	Cancer
APLN	D006333	Heart Failure	Phase I	Cardiovascular
APLN	D006976	Hypertension, Pulmonary	Preclinical	Cardiovascular; Respiratory
APLN	D008175	Lung Neoplasms	Preclinical	Cancer
APLN	D008268	Macular Degeneration	Preclinical	Opthalmology
APLN	D008659	Metabolic Diseases	Preclinical	Metabolic
APLN	D065626	Non-alcoholic Fatty Liver Disease	Preclinical	Digestive
APOA1	D000544	Alzheimer Disease	Preclinical	Neurology; Psychiatric
APOA1	D000787	Angina Pectoris	Phase II	Cardiovascular
APOA1	D001024	Aortic Valve Stenosis	Phase I	Cardiovascular
APOA1	D001168	Arthritis	Preclinical	Musculoskeletal
APOA1	D001172	Arthritis, Rheumatoid	Phase I	Dermatology; Musculoskeletal; Immune
APOA1	D001249	Asthma	Preclinical	Immune; Respiratory
APOA1	D001327	Autoimmune Diseases	Preclinical	Immune
APOA1	D001766	Blindness	Phase I	Opthalmology; Neurology
APOA1	D002318	Cardiovascular Diseases	Preclinical	Cardiovascular
APOA1	D002545	Brain Ischemia	Phase I	Cardiovascular; Neurology
APOA1	D006333	Heart Failure	Preclinical	Cardiovascular
APOA1	D006937	Hypercholesterolemia	Phase II	Metabolic
APOA1	D006938	Hyperlipoproteinemia Type II	Phase II	Metabolic
APOA1	D006949	Hyperlipidemias	Phase II	Metabolic
APOA1	D007249	Inflammation	Preclinical	Other
APOA1	D008113	Liver Neoplasms	Phase I	Cancer
APOA1	D009203	Myocardial Infarction	Phase II	Cardiovascular
APOA1	D009369	Neoplasms	Phase I	Cancer
APOA1	D010300	Parkinson Disease	Preclinical	Neurology
APOA1	D011471	Prostatic Neoplasms	Phase I	Cancer
APOA1	D015179	Colorectal Neoplasms	Phase I	Cancer
APOA1	D020521	Stroke	Phase I	Neurology; Cardiovascular
APOA1	D050197	Atherosclerosis	Phase II	Cardiovascular
APOA4	D003924	Diabetes Mellitus, Type 2	Preclinical	Metabolic; Endocrine
APOB	D006937	Hypercholesterolemia	Phase III	Metabolic
APOB	D006938	Hyperlipoproteinemia Type II	Launched	Metabolic
APOB	D009765	Obesity	Preclinical	Metabolic
APOB	D015228	Hypertriglyceridemia	Phase II	Metabolic
APOBEC3B	D009369	Neoplasms	Preclinical	Cancer
APOBEC3G	D006255	Rhinitis, Allergic, Seasonal	Phase II	Immune; Respiratory; Digestive
APOBEC3G	D007251	Influenza, Human	Preclinical	Respiratory
APOBEC3G	D015658	HIV Infections	Phase II	Other; Immune
APOBEC4	D015658	HIV Infections	Preclinical	Other; Immune
APOC2	D015228	Hypertriglyceridemia	Preclinical	Metabolic
APOC3	D003924	Diabetes Mellitus, Type 2	Phase II	Endocrine; Metabolic
APOC3	D008072	Hyperlipoproteinemia Type I	Launched	Metabolic
APOC3	D008107	Liver Diseases	Preclinical	Digestive
APOC3	D015228	Hypertriglyceridemia	Launched	Metabolic
APOE	D001172	Arthritis, Rheumatoid	Preclinical	Immune; Musculoskeletal; Dermatology
APOE	D006937	Hypercholesterolemia	Preclinical	Metabolic
APOE	D006938	Hyperlipoproteinemia Type II	Phase II	Metabolic
APOE	D006949	Hyperlipidemias	Preclinical	Metabolic
APOE	D008659	Metabolic Diseases	Preclinical	Metabolic
APOE	D009103	Multiple Sclerosis	Preclinical	Immune; Neurology
APOE	D013119	Spinal Cord Injuries	Preclinical	Neurology
APOE	D013345	Subarachnoid Hemorrhage	Preclinical	Cardiovascular; Neurology
APOE	D015228	Hypertriglyceridemia	Preclinical	Metabolic
APOE	D016491	Peripheral Vascular Diseases	Preclinical	Cardiovascular
APOE	D050197	Atherosclerosis	Preclinical	Cardiovascular
APOE	D054058	Acute Coronary Syndrome	Preclinical	Cardiovascular
APOF	D006949	Hyperlipidemias	Preclinical	Metabolic
APP	D000075363	Immunoglobulin Light-chain Amyloidosis	Phase I	Cancer
APP	D000544	Alzheimer Disease	Launched	Neurology; Psychiatric
APP	D000686	Amyloidosis	Preclinical	Metabolic
APP	D001714	Bipolar Disorder	Phase III	Psychiatric
APP	D003072	Cognition Disorders	Preclinical	Psychiatric
APP	D005128	Eye Diseases	Preclinical	Opthalmology
APP	D005901	Glaucoma	Phase I	Opthalmology
APP	D008268	Macular Degeneration	Preclinical	Opthalmology
AQP2	D006973	Hypertension	Preclinical	Cardiovascular
AQP4	D005901	Glaucoma	Preclinical	Opthalmology
AR	D000086382	COVID-19	Launched	Respiratory
AR	D000152	Acne Vulgaris	Launched	Dermatology
AR	D002100	Cachexia	Phase III	Other
AR	D003072	Cognition Disorders	Phase III	Psychiatric
AR	D003424	Crohn Disease	Preclinical	Digestive
AR	D003924	Diabetes Mellitus, Type 2	Launched	Endocrine; Metabolic
AR	D004700	Endocrine System Diseases	Preclinical	Endocrine
AR	D005128	Eye Diseases	Phase II	Opthalmology
AR	D006333	Heart Failure	Phase I	Cardiovascular
AR	D006628	Hirsutism	Preclinical	Dermatology
AR	D006937	Hypercholesterolemia	Phase II	Metabolic
AR	D006949	Hyperlipidemias	Preclinical	Metabolic
AR	D007172	Erectile Dysfunction	Preclinical	Other; Psychiatric
AR	D007889	Leiomyoma	Phase I	Cancer
AR	D008113	Liver Neoplasms	Phase II	Cancer
AR	D008268	Macular Degeneration	Preclinical	Opthalmology
AR	D008659	Metabolic Diseases	Preclinical	Metabolic
AR	D009133	Muscular Atrophy	Phase II	Neurology
AR	D009503	Neutropenia	Preclinical	Hematology
AR	D010024	Osteoporosis	Phase II	Musculoskeletal; Metabolic
AR	D011085	Polycystic Ovary Syndrome	Phase I	Cancer
AR	D011470	Prostatic Hyperplasia	Launched	Other
AR	D011471	Prostatic Neoplasms	Launched	Cancer
AR	D011628	Puberty, Delayed	Preclinical	Endocrine
AR	D012141	Respiratory Tract Infections	Preclinical	Respiratory
AR	D012628	Dermatitis, Seborrheic	Preclinical	Dermatology
AR	D012871	Skin Diseases	Preclinical	Dermatology
AR	D014549	Urinary Incontinence	Phase II	Other
AR	D015352	Dry Eye Syndromes	Phase II	Opthalmology
AR	D015673	Fatigue Syndrome, Chronic	Phase I	Neurology; Musculoskeletal
AR	D016889	Endometrial Neoplasms	Preclinical	Cancer
AR	D029424	Pulmonary Disease, Chronic Obstructive	Phase II	Respiratory
AREG	D003928	Diabetic Nephropathies	Preclinical	Endocrine; Other
ARF6	D001172	Arthritis, Rheumatoid	Preclinical	Immune; Dermatology; Musculoskeletal
ARF6	D001424	Bacterial Infections	Preclinical	Infection
ARF6	D002177	Candidiasis	Preclinical	Infection
ARF6	D003930	Diabetic Retinopathy	Preclinical	Endocrine; Cardiovascular; Opthalmology
ARF6	D008268	Macular Degeneration	Preclinical	Opthalmology
ARF6	D008288	Malaria	Preclinical	Infection
ARF6	D008545	Melanoma	Preclinical	Cancer
ARF6	D009369	Neoplasms	Preclinical	Cancer
ARF6	D010190	Pancreatic Neoplasms	Preclinical	Cancer
ARF6	D012878	Skin Neoplasms	Preclinical	Cancer
ARF6	D014657	Vasculitis	Preclinical	Cardiovascular
ARF6	D018805	Sepsis	Preclinical	Other; Infection
ARG1	D001749	Urinary Bladder Neoplasms	Phase II	Cancer
ARG1	D002289	Carcinoma, Non-Small-Cell Lung	Phase II	Cancer
ARG1	D003550	Cystic Fibrosis	Phase I	Digestive; Respiratory
ARG1	D004938	Esophageal Neoplasms	Phase II	Cancer
ARG1	D005355	Fibrosis	Preclinical	Other
ARG1	D006258	Head and Neck Neoplasms	Phase II	Cancer
ARG1	D007680	Kidney Neoplasms	Phase II	Cancer
ARG1	D007938	Leukemia	Phase I	Cancer
ARG1	D008113	Liver Neoplasms	Phase II	Cancer
ARG1	D008223	Lymphoma	Phase I	Cancer
ARG1	D008545	Melanoma	Phase II	Cancer
ARG1	D011471	Prostatic Neoplasms	Preclinical	Cancer
ARG1	D013274	Stomach Neoplasms	Phase II	Cancer
ARG1	D015179	Colorectal Neoplasms	Phase II	Cancer
ARG1	D029424	Pulmonary Disease, Chronic Obstructive	Preclinical	Respiratory
ARG2	D001749	Urinary Bladder Neoplasms	Phase II	Cancer
ARG2	D002289	Carcinoma, Non-Small-Cell Lung	Phase II	Cancer
ARG2	D003550	Cystic Fibrosis	Phase I	Respiratory; Digestive
ARG2	D004938	Esophageal Neoplasms	Phase II	Cancer
ARG2	D005355	Fibrosis	Preclinical	Other
ARG2	D006258	Head and Neck Neoplasms	Phase II	Cancer
ARG2	D007680	Kidney Neoplasms	Phase II	Cancer
ARG2	D008545	Melanoma	Phase II	Cancer
ARG2	D013274	Stomach Neoplasms	Phase II	Cancer
ARG2	D015179	Colorectal Neoplasms	Phase II	Cancer
ARG2	D029424	Pulmonary Disease, Chronic Obstructive	Preclinical	Respiratory
ARHGAP45	D019337	Hematologic Neoplasms	Phase I	Cancer
ARHGEF1	D008103	Liver Cirrhosis	Preclinical	Digestive
ARHGEF2	D001932	Brain Neoplasms	Phase II	Cancer
ARHGEF2	D005909	Glioblastoma	Phase II	Cancer
ARHGEF2	D008223	Lymphoma	Phase I	Cancer
ARHGEF2	D008268	Macular Degeneration	Preclinical	Opthalmology
ARHGEF2	D008545	Melanoma	Phase I	Cancer
ARHGEF2	D009503	Neutropenia	Launched	Hematology
ARHGEF2	D010190	Pancreatic Neoplasms	Phase I	Cancer
ARHGEF2	D015179	Colorectal Neoplasms	Phase I	Cancer
ARHGEF3	D009369	Neoplasms	Preclinical	Cancer
ARNT	D001932	Brain Neoplasms	Preclinical	Cancer
ARNT	D005909	Glioblastoma	Preclinical	Cancer
ARNT	D007680	Kidney Neoplasms	Preclinical	Cancer
ARSB	D009369	Neoplasms	Preclinical	Cancer
ASAH1	D007249	Inflammation	Preclinical	Other
ASAH1	D009369	Neoplasms	Preclinical	Cancer
ASGR1	D002318	Cardiovascular Diseases	Phase I	Cardiovascular
ASGR1	D003922	Diabetes Mellitus, Type 1	Preclinical	Metabolic; Immune; Endocrine
ASGR1	D008103	Liver Cirrhosis	Preclinical	Digestive
ASGR1	D009103	Multiple Sclerosis	Preclinical	Neurology; Immune
ASIC1	D002545	Brain Ischemia	Preclinical	Cardiovascular; Neurology
ASIC1	D009437	Neuralgia	Preclinical	Neurology
ASIC1	D020521	Stroke	Preclinical	Neurology; Cardiovascular
ASIC1	D043183	Irritable Bowel Syndrome	Phase I	Digestive
ASPH	D001932	Brain Neoplasms	Preclinical	Cancer
ASPH	D001943	Breast Neoplasms	Preclinical	Cancer
ASPH	D005909	Glioblastoma	Preclinical	Cancer
ASPH	D006258	Head and Neck Neoplasms	Phase II	Cancer
ASPH	D008113	Liver Neoplasms	Preclinical	Cancer
ASPH	D009190	Myelodysplastic Syndromes	Preclinical	Hematology
ASPH	D009369	Neoplasms	Preclinical	Cancer
ASPH	D011471	Prostatic Neoplasms	Phase I	Cancer
ASPH	D019337	Hematologic Neoplasms	Preclinical	Cancer
ASS1	D008659	Metabolic Diseases	Preclinical	Metabolic
ATF5	D007938	Leukemia	Preclinical	Cancer
ATF5	D008223	Lymphoma	Preclinical	Cancer
ATF5	D009447	Neuroblastoma	Preclinical	Cancer
ATF5	D010190	Pancreatic Neoplasms	Preclinical	Cancer
ATM	D002583	Uterine Cervical Neoplasms	Preclinical	Cancer
ATM	D015658	HIV Infections	Preclinical	Other; Immune
ATM	D019337	Hematologic Neoplasms	Preclinical	Cancer
ATP1A1	D002289	Carcinoma, Non-Small-Cell Lung	Preclinical	Cancer
ATP1A1	D005764	Gastroesophageal Reflux	Launched	Digestive
ATP1A1	D006333	Heart Failure	Preclinical	Cardiovascular
ATP1A1	D008228	Lymphoma, Non-Hodgkin	Preclinical	Cancer
ATP1A1	D010437	Peptic Ulcer	Phase III	Digestive
ATP1A1	D011471	Prostatic Neoplasms	Preclinical	Cancer
ATP1A1	D015658	HIV Infections	Phase I	Other; Immune
ATP2A2	D001932	Brain Neoplasms	Phase II	Cancer
ATP2A2	D001943	Breast Neoplasms	Preclinical	Cancer
ATP2A2	D003924	Diabetes Mellitus, Type 2	Preclinical	Metabolic; Endocrine
ATP2A2	D005909	Glioblastoma	Phase II	Cancer
ATP2A2	D007680	Kidney Neoplasms	Phase II	Cancer
ATP2A2	D008113	Liver Neoplasms	Phase II	Cancer
ATP2A2	D008659	Metabolic Diseases	Preclinical	Metabolic
ATP2A2	D009369	Neoplasms	Phase I	Cancer
ATP2A2	D011471	Prostatic Neoplasms	Phase II	Cancer
ATP2A2	D015179	Colorectal Neoplasms	Preclinical	Cancer
ATP4A	D004381	Duodenal Ulcer	Launched	Digestive
ATP4A	D005764	Gastroesophageal Reflux	Launched	Digestive
ATP4A	D005767	Gastrointestinal Diseases	Preclinical	Digestive
ATP4A	D008113	Liver Neoplasms	Phase I	Cancer
ATP4A	D008268	Macular Degeneration	Preclinical	Opthalmology
ATP4A	D013276	Stomach Ulcer	Launched	Digestive
ATP4A	D016481	Helicobacter Infections	Launched	Infection
ATP5F1E	D003093	Colitis, Ulcerative	Phase II	Digestive
ATP5F1E	D011565	Psoriasis	Phase II	Dermatology
ATP5F1E	D015212	Inflammatory Bowel Diseases	Phase I	Digestive
ATR	D001932	Brain Neoplasms	Preclinical	Cancer
ATR	D001943	Breast Neoplasms	Phase II	Cancer
ATR	D005909	Glioblastoma	Preclinical	Cancer
ATR	D006258	Head and Neck Neoplasms	Phase I	Cancer
ATR	D008228	Lymphoma, Non-Hodgkin	Phase I	Cancer
ATR	D013274	Stomach Neoplasms	Preclinical	Cancer
AURKA	D001749	Urinary Bladder Neoplasms	Phase I	Cancer
AURKA	D001932	Brain Neoplasms	Phase II	Cancer
AURKA	D002289	Carcinoma, Non-Small-Cell Lung	Phase II	Cancer
AURKA	D004938	Esophageal Neoplasms	Phase II	Cancer
AURKA	D005909	Glioblastoma	Phase II	Cancer
AURKA	D006258	Head and Neck Neoplasms	Phase II	Cancer
AURKA	D007680	Kidney Neoplasms	Phase II	Cancer
AURKA	D007938	Leukemia	Phase II	Cancer
AURKA	D008113	Liver Neoplasms	Phase II	Cancer
AURKA	D008223	Lymphoma	Phase II	Cancer
AURKA	D008258	Waldenstrom Macroglobulinemia	Phase I	Cancer
AURKA	D008545	Melanoma	Phase II	Cancer
AURKA	D008654	Mesothelioma	Phase I	Cancer
AURKA	D009101	Multiple Myeloma	Phase II	Cancer
AURKA	D009447	Neuroblastoma	Phase II	Cancer
AURKA	D010051	Ovarian Neoplasms	Phase II	Cancer
AURKA	D010190	Pancreatic Neoplasms	Phase II	Cancer
AURKA	D011471	Prostatic Neoplasms	Phase II	Cancer
AURKA	D015179	Colorectal Neoplasms	Phase II	Cancer
AURKA	D015464	Leukemia, Myelogenous, Chronic, BCR-ABL Positive	Phase II	Cancer
AURKA	D016403	Lymphoma, Large B-Cell, Diffuse	Phase I	Cancer
AURKA	D019337	Hematologic Neoplasms	Phase I	Cancer
AURKB	D001749	Urinary Bladder Neoplasms	Preclinical	Cancer
AURKB	D001932	Brain Neoplasms	Phase II	Cancer
AURKB	D002289	Carcinoma, Non-Small-Cell Lung	Phase II	Cancer
AURKB	D004938	Esophageal Neoplasms	Phase II	Cancer
AURKB	D005909	Glioblastoma	Phase II	Cancer
AURKB	D007680	Kidney Neoplasms	Phase II	Cancer
AURKB	D008175	Lung Neoplasms	Phase I	Cancer
AURKB	D008223	Lymphoma	Phase I	Cancer
AURKB	D008545	Melanoma	Phase III	Cancer
AURKB	D008654	Mesothelioma	Phase I	Cancer
AURKB	D009101	Multiple Myeloma	Phase II	Cancer
AURKB	D009190	Myelodysplastic Syndromes	Phase II	Hematology
AURKB	D009447	Neuroblastoma	Phase II	Cancer
AURKB	D010190	Pancreatic Neoplasms	Phase II	Cancer
AURKB	D011471	Prostatic Neoplasms	Phase II	Cancer
AURKB	D015179	Colorectal Neoplasms	Phase III	Cancer
AURKB	D015451	Leukemia, Lymphocytic, Chronic, B-Cell	Phase I	Cancer
AURKB	D015464	Leukemia, Myelogenous, Chronic, BCR-ABL Positive	Phase II	Cancer
AURKB	D019337	Hematologic Neoplasms	Phase III	Cancer
AURKC	D001943	Breast Neoplasms	Phase II	Cancer
AURKC	D002289	Carcinoma, Non-Small-Cell Lung	Phase II	Cancer
AURKC	D004938	Esophageal Neoplasms	Phase II	Cancer
AURKC	D007680	Kidney Neoplasms	Phase II	Cancer
AURKC	D008175	Lung Neoplasms	Phase I	Cancer
AURKC	D008228	Lymphoma, Non-Hodgkin	Phase I	Cancer
AURKC	D008545	Melanoma	Phase I	Cancer
AURKC	D009101	Multiple Myeloma	Phase II	Cancer
AURKC	D009190	Myelodysplastic Syndromes	Phase I	Hematology
AURKC	D009369	Neoplasms	Phase I	Cancer
AURKC	D010051	Ovarian Neoplasms	Phase II	Cancer
AURKC	D010190	Pancreatic Neoplasms	Phase II	Cancer
AURKC	D011471	Prostatic Neoplasms	Phase II	Cancer
AURKC	D015179	Colorectal Neoplasms	Phase II	Cancer
AURKC	D015451	Leukemia, Lymphocytic, Chronic, B-Cell	Phase I	Cancer
AURKC	D015464	Leukemia, Myelogenous, Chronic, BCR-ABL Positive	Phase II	Cancer
AURKC	D019337	Hematologic Neoplasms	Phase I	Cancer
AURKC	D054198	Precursor Cell Lymphoblastic Leukemia-Lymphoma	Phase I	Cancer
AURKC	D055752	Small Cell Lung Carcinoma	Phase II	Cancer
AVPR1A	D001008	Anxiety Disorders	Phase I	Psychiatric
AVPR1A	D001321	Autistic Disorder	Phase III	Psychiatric
AVPR1A	D003863	Depression	Phase I	Psychiatric
AVPR1A	D003865	Depressive Disorder, Major	Phase I	Psychiatric
AVPR1A	D004412	Dysmenorrhea	Phase II	Other
AVPR1A	D004932	Esophageal and Gastric Varices	Launched	Digestive
AVPR1A	D006333	Heart Failure	Phase II	Cardiovascular
AVPR1A	D006973	Hypertension	Preclinical	Cardiovascular
AVPR1A	D006975	Hypertension, Portal	Phase I	Digestive
AVPR1A	D007022	Hypotension	Phase III	Cardiovascular
AVPR1A	D007247	Infertility, Female	Launched	Other
AVPR1A	D007248	Infertility, Male	Preclinical	Other
AVPR1A	D008107	Liver Diseases	Phase I	Digestive
AVPR1A	D011928	Raynaud Disease	Phase I	Dermatology; Cardiovascular
AVPR1A	D013313	Stress Disorders, Post-Traumatic	Phase II	Psychiatric
AVPR1A	D018805	Sepsis	Phase III	Other; Infection
AVPR1A	D055752	Small Cell Lung Carcinoma	Preclinical	Cancer
AVPR1B	D000437	Alcoholism	Phase II	Psychiatric
AVPR1B	D001008	Anxiety Disorders	Phase II	Psychiatric
AVPR1B	D001714	Bipolar Disorder	Phase II	Psychiatric
AVPR1B	D003863	Depression	Preclinical	Psychiatric
AVPR1B	D004700	Endocrine System Diseases	Preclinical	Endocrine
AVPR1B	D004932	Esophageal and Gastric Varices	Launched	Digestive
AVPR1B	D006333	Heart Failure	Preclinical	Cardiovascular
AVPR1B	D006973	Hypertension	Preclinical	Cardiovascular
AVPR1B	D008107	Liver Diseases	Preclinical	Digestive
AVPR1B	D012559	Schizophrenia	Preclinical	Psychiatric
AVPR2	D003920	Diabetes Mellitus	Phase I	Metabolic; Endocrine
AVPR2	D004700	Endocrine System Diseases	Phase I	Endocrine
AVPR2	D004775	Enuresis	Phase I	Psychiatric; Other
AVPR2	D004932	Esophageal and Gastric Varices	Launched	Digestive
AVPR2	D006973	Hypertension	Preclinical	Cardiovascular
AVPR2	D008107	Liver Diseases	Phase II	Digestive
AVPR2	D009369	Neoplasms	Preclinical	Cancer
AVPR2	D011141	Polyuria	Launched	Other
AVPR2	D014549	Urinary Incontinence	Phase I	Other
AXL	D001327	Autoimmune Diseases	Preclinical	Immune
AXL	D001932	Brain Neoplasms	Phase III	Cancer
AXL	D002318	Cardiovascular Diseases	Preclinical	Cardiovascular
AXL	D005909	Glioblastoma	Phase III	Cancer
AXL	D005922	Glomerulonephritis, IGA	Phase II	Other; Immune
AXL	D007239	Infections	Preclinical	Infection
AXL	D007680	Kidney Neoplasms	Launched	Cancer
AXL	D008113	Liver Neoplasms	Launched	Cancer
AXL	D008175	Lung Neoplasms	Preclinical	Cancer
AXL	D008223	Lymphoma	Phase I	Cancer
AXL	D013274	Stomach Neoplasms	Phase II	Cancer
AXL	D013964	Thyroid Neoplasms	Launched	Cancer
AXL	D015451	Leukemia, Lymphocytic, Chronic, B-Cell	Phase II	Cancer
AXL	D016889	Endometrial Neoplasms	Phase II	Cancer
AXL	D051437	Renal Insufficiency	Preclinical	Other
AXL	D055752	Small Cell Lung Carcinoma	Phase II	Cancer
B2M	D000686	Amyloidosis	Preclinical	Metabolic
B2M	D001168	Arthritis	Preclinical	Musculoskeletal
B2M	D007154	Immune System Diseases	Preclinical	Immune
B2M	D011565	Psoriasis	Preclinical	Dermatology
B4GALT2	D008268	Macular Degeneration	Preclinical	Opthalmology
BACE1	D005901	Glaucoma	Preclinical	Opthalmology
BACE1	D009422	Nervous System Diseases	Preclinical	Neurology
BACE2	D003924	Diabetes Mellitus, Type 2	Preclinical	Endocrine; Metabolic
BACH1	D009103	Multiple Sclerosis	Phase I	Immune; Neurology
BACH1	D015212	Inflammatory Bowel Diseases	Phase I	Digestive
BACH1	D065626	Non-alcoholic Fatty Liver Disease	Preclinical	Digestive
BAG3	D006333	Heart Failure	Preclinical	Cardiovascular
BAG3	D009369	Neoplasms	Preclinical	Cancer
BAG3	D010190	Pancreatic Neoplasms	Preclinical	Cancer
BAGE	D009369	Neoplasms	Preclinical	Cancer
BAK1	D019337	Hematologic Neoplasms	Preclinical	Cancer
BAX	D007680	Kidney Neoplasms	Preclinical	Cancer
BAX	D013274	Stomach Neoplasms	Phase II	Cancer
BAX	D015179	Colorectal Neoplasms	Phase II	Cancer
BCAP31	D002289	Carcinoma, Non-Small-Cell Lung	Preclinical	Cancer
BCAT1	D001172	Arthritis, Rheumatoid	Preclinical	Immune; Musculoskeletal; Dermatology
BCAT1	D009369	Neoplasms	Preclinical	Cancer
BCAT2	D009765	Obesity	Preclinical	Metabolic
BCHE	D000544	Alzheimer Disease	Launched	Neurology; Psychiatric
BCHE	D003704	Dementia	Launched	Psychiatric; Neurology
BCHE	D019970	Cocaine-Related Disorders	Phase II	Psychiatric
BCL2	D000740	Anemia	Phase II	Hematology
BCL2	D001749	Urinary Bladder Neoplasms	Preclinical	Cancer
BCL2	D001932	Brain Neoplasms	Phase I	Cancer
BCL2	D002318	Cardiovascular Diseases	Preclinical	Cardiovascular
BCL2	D003928	Diabetic Nephropathies	Preclinical	Endocrine; Other
BCL2	D004938	Esophageal Neoplasms	Phase II	Cancer
BCL2	D005128	Eye Diseases	Preclinical	Opthalmology
BCL2	D005355	Fibrosis	Preclinical	Other
BCL2	D005901	Glaucoma	Preclinical	Opthalmology
BCL2	D005909	Glioblastoma	Phase I	Cancer
BCL2	D007249	Inflammation	Preclinical	Other
BCL2	D007676	Kidney Failure, Chronic	Phase II	Other
BCL2	D008113	Liver Neoplasms	Preclinical	Cancer
BCL2	D008175	Lung Neoplasms	Preclinical	Cancer
BCL2	D008180	Lupus Erythematosus, Systemic	Phase I	Immune; Dermatology
BCL2	D008223	Lymphoma	Phase II	Cancer
BCL2	D008545	Melanoma	Preclinical	Cancer
BCL2	D008659	Metabolic Diseases	Preclinical	Metabolic
BCL2	D009422	Nervous System Diseases	Preclinical	Neurology
BCL2	D015451	Leukemia, Lymphocytic, Chronic, B-Cell	Launched	Cancer
BCL2	D015464	Leukemia, Myelogenous, Chronic, BCR-ABL Positive	Phase I	Cancer
BCL2	D058186	Acute Kidney Injury	Preclinical	Other
BCL2L1	D001932	Brain Neoplasms	Phase I	Cancer
BCL2L1	D002318	Cardiovascular Diseases	Preclinical	Cardiovascular
BCL2L1	D004938	Esophageal Neoplasms	Phase II	Cancer
BCL2L1	D005909	Glioblastoma	Phase I	Cancer
BCL2L1	D008223	Lymphoma	Phase II	Cancer
BCL2L1	D008224	Lymphoma, Follicular	Phase II	Cancer
BCL2L1	D009101	Multiple Myeloma	Phase II	Cancer
BCL2L1	D011471	Prostatic Neoplasms	Phase II	Cancer
BCL2L1	D011565	Psoriasis	Preclinical	Dermatology
BCL2L1	D016403	Lymphoma, Large B-Cell, Diffuse	Phase II	Cancer
BCL2L1	D054198	Precursor Cell Lymphoblastic Leukemia-Lymphoma	Phase I	Cancer
BCL3	D001943	Breast Neoplasms	Preclinical	Cancer
BCL3	D009369	Neoplasms	Preclinical	Cancer
BCL6	D001327	Autoimmune Diseases	Preclinical	Immune
BCL6	D001749	Urinary Bladder Neoplasms	Preclinical	Cancer
BCL6	D001943	Breast Neoplasms	Preclinical	Cancer
BCL6	D008113	Liver Neoplasms	Preclinical	Cancer
BCL6	D008175	Lung Neoplasms	Preclinical	Cancer
BCL6	D011471	Prostatic Neoplasms	Preclinical	Cancer
BCL6	D015179	Colorectal Neoplasms	Preclinical	Cancer
BCL6	D016403	Lymphoma, Large B-Cell, Diffuse	Preclinical	Cancer
BCL9	D008103	Liver Cirrhosis	Preclinical	Digestive
BCL9	D009369	Neoplasms	Preclinical	Cancer
BCL9	D065626	Non-alcoholic Fatty Liver Disease	Preclinical	Digestive
BCR	D002289	Carcinoma, Non-Small-Cell Lung	Phase II	Cancer
BCR	D004938	Esophageal Neoplasms	Phase II	Cancer
BCR	D007674	Kidney Diseases	Preclinical	Other
BCR	D007680	Kidney Neoplasms	Phase II	Cancer
BCR	D007968	Leukoencephalopathy, Progressive Multifocal	Preclinical	Neurology
BCR	D008415	Mastocytosis	Phase II	Cancer
BCR	D008654	Mesothelioma	Phase II	Cancer
BCR	D010051	Ovarian Neoplasms	Phase II	Cancer
BCR	D010190	Pancreatic Neoplasms	Phase II	Cancer
BCR	D011471	Prostatic Neoplasms	Phase III	Cancer
BCR	D015179	Colorectal Neoplasms	Phase II	Cancer
BCR	D015451	Leukemia, Lymphocytic, Chronic, B-Cell	Phase II	Cancer
BCR	D015464	Leukemia, Myelogenous, Chronic, BCR-ABL Positive	Launched	Cancer
BCR	D016889	Endometrial Neoplasms	Phase II	Cancer
BCR	D019337	Hematologic Neoplasms	Phase I	Cancer
BCR	D054198	Precursor Cell Lymphoblastic Leukemia-Lymphoma	Launched	Cancer
BCR	D055752	Small Cell Lung Carcinoma	Phase II	Cancer
BDKRB1	D001168	Arthritis	Preclinical	Musculoskeletal
BDKRB1	D001172	Arthritis, Rheumatoid	Preclinical	Musculoskeletal; Dermatology; Immune
BDKRB1	D001943	Breast Neoplasms	Preclinical	Cancer
BDKRB1	D003929	Diabetic Neuropathies	Preclinical	Endocrine; Neurology
BDKRB1	D003930	Diabetic Retinopathy	Phase II	Cardiovascular; Opthalmology; Endocrine
BDKRB1	D005128	Eye Diseases	Preclinical	Opthalmology
BDKRB1	D007249	Inflammation	Preclinical	Other
BDKRB1	D009369	Neoplasms	Preclinical	Cancer
BDKRB1	D009422	Nervous System Diseases	Preclinical	Neurology
BDKRB1	D009437	Neuralgia	Preclinical	Neurology
BDKRB1	D010003	Osteoarthritis	Phase II	Musculoskeletal
BDKRB1	D015179	Colorectal Neoplasms	Preclinical	Cancer
BDKRB1	D057135	Wet Macular Degeneration	Preclinical	Opthalmology
BDKRB2	D001172	Arthritis, Rheumatoid	Preclinical	Musculoskeletal; Immune; Dermatology
BDKRB2	D001249	Asthma	Phase II	Immune; Respiratory
BDKRB2	D002289	Carcinoma, Non-Small-Cell Lung	Preclinical	Cancer
BDKRB2	D003924	Diabetes Mellitus, Type 2	Preclinical	Metabolic; Endocrine
BDKRB2	D006973	Hypertension	Preclinical	Cardiovascular
BDKRB2	D007249	Inflammation	Preclinical	Other
BDKRB2	D007251	Influenza, Human	Preclinical	Respiratory
BDKRB2	D008175	Lung Neoplasms	Preclinical	Cancer
BDKRB2	D008228	Lymphoma, Non-Hodgkin	Phase II	Cancer
BDKRB2	D009101	Multiple Myeloma	Phase II	Cancer
BDKRB2	D009369	Neoplasms	Preclinical	Cancer
BDKRB2	D009422	Nervous System Diseases	Preclinical	Neurology
BDKRB2	D009437	Neuralgia	Preclinical	Neurology
BDKRB2	D010003	Osteoarthritis	Phase II	Musculoskeletal
BDKRB2	D011471	Prostatic Neoplasms	Preclinical	Cancer
BDKRB2	D012220	Rhinitis	Phase II	Digestive; Respiratory
BDKRB2	D015451	Leukemia, Lymphocytic, Chronic, B-Cell	Phase II	Cancer
BDKRB2	D029424	Pulmonary Disease, Chronic Obstructive	Phase II	Respiratory
BDKRB2	D055752	Small Cell Lung Carcinoma	Preclinical	Cancer
BDKRB2	D057135	Wet Macular Degeneration	Preclinical	Opthalmology
BGLAP	D001172	Arthritis, Rheumatoid	Preclinical	Dermatology; Musculoskeletal; Immune
BGLAP	D003920	Diabetes Mellitus	Preclinical	Endocrine; Metabolic
BGLAP	D007249	Inflammation	Preclinical	Other
BGLAP	D009765	Obesity	Preclinical	Metabolic
BGLAP	D013119	Spinal Cord Injuries	Preclinical	Neurology
BGN	D009203	Myocardial Infarction	Preclinical	Cardiovascular
BGN	D050197	Atherosclerosis	Preclinical	Cardiovascular
BIRC2	D001943	Breast Neoplasms	Phase I	Cancer
BIRC2	D003920	Diabetes Mellitus	Preclinical	Endocrine; Metabolic
BIRC2	D005128	Eye Diseases	Preclinical	Opthalmology
BIRC2	D005901	Glaucoma	Preclinical	Opthalmology
BIRC2	D006509	Hepatitis B	Phase II	Digestive
BIRC2	D007154	Immune System Diseases	Preclinical	Immune
BIRC2	D008545	Melanoma	Phase II	Cancer
BIRC2	D009101	Multiple Myeloma	Preclinical	Cancer
BIRC2	D009190	Myelodysplastic Syndromes	Phase II	Hematology
BIRC2	D009422	Nervous System Diseases	Preclinical	Neurology
BIRC2	D015658	HIV Infections	Preclinical	Immune; Other
BIRC3	D001943	Breast Neoplasms	Phase I	Cancer
BIRC3	D003920	Diabetes Mellitus	Preclinical	Metabolic; Endocrine
BIRC3	D005128	Eye Diseases	Preclinical	Opthalmology
BIRC3	D005901	Glaucoma	Preclinical	Opthalmology
BIRC3	D006509	Hepatitis B	Phase II	Digestive
BIRC3	D007154	Immune System Diseases	Preclinical	Immune
BIRC3	D008545	Melanoma	Phase II	Cancer
BIRC3	D009190	Myelodysplastic Syndromes	Phase II	Hematology
BIRC3	D009422	Nervous System Diseases	Preclinical	Neurology
BIRC3	D015658	HIV Infections	Preclinical	Other; Immune
BIRC5	D001327	Autoimmune Diseases	Preclinical	Immune
BIRC5	D006258	Head and Neck Neoplasms	Phase II	Cancer
BIRC5	D007680	Kidney Neoplasms	Preclinical	Cancer
BIRC5	D008175	Lung Neoplasms	Preclinical	Cancer
BIRC5	D008223	Lymphoma	Phase I	Cancer
BIRC5	D008228	Lymphoma, Non-Hodgkin	Phase II	Cancer
BIRC5	D008545	Melanoma	Phase II	Cancer
BIRC5	D008654	Mesothelioma	Phase I	Cancer
BIRC5	D010190	Pancreatic Neoplasms	Phase I	Cancer
BIRC5	D015179	Colorectal Neoplasms	Phase I	Cancer
BIRC5	D015464	Leukemia, Myelogenous, Chronic, BCR-ABL Positive	Phase II	Cancer
BIRC5	D019337	Hematologic Neoplasms	Preclinical	Cancer
BIRC5	D054198	Precursor Cell Lymphoblastic Leukemia-Lymphoma	Phase I	Cancer
BMI1	D009369	Neoplasms	Phase I	Cancer
BMP1	D000740	Anemia	Preclinical	Hematology
BMP1	D005355	Fibrosis	Preclinical	Other
BMP10	D001172	Arthritis, Rheumatoid	Phase II	Immune; Dermatology; Musculoskeletal
BMP10	D001932	Brain Neoplasms	Phase II	Cancer
BMP10	D001943	Breast Neoplasms	Phase II	Cancer
BMP10	D005909	Glioblastoma	Phase II	Cancer
BMP10	D006258	Head and Neck Neoplasms	Phase II	Cancer
BMP10	D007680	Kidney Neoplasms	Phase II	Cancer
BMP10	D008113	Liver Neoplasms	Phase II	Cancer
BMP10	D008268	Macular Degeneration	Phase II	Opthalmology
BMP10	D009101	Multiple Myeloma	Phase II	Cancer
BMP10	D009369	Neoplasms	Phase II	Cancer
BMP10	D010051	Ovarian Neoplasms	Phase II	Cancer
BMP10	D015179	Colorectal Neoplasms	Phase II	Cancer
BMP10	D016889	Endometrial Neoplasms	Phase II	Cancer
BMP2	D001847	Bone Diseases	Phase III	Musculoskeletal
BMP2	D006976	Hypertension, Pulmonary	Phase II	Respiratory; Cardiovascular
BMP2	D009140	Musculoskeletal Diseases	Preclinical	Musculoskeletal
BMP4	D001932	Brain Neoplasms	Phase I	Cancer
BMP4	D003924	Diabetes Mellitus, Type 2	Preclinical	Metabolic; Endocrine
BMP4	D005909	Glioblastoma	Phase I	Cancer
BMP4	D015179	Colorectal Neoplasms	Preclinical	Cancer
BMP6	D001778	Blood Coagulation Disorders	Preclinical	Hematology
BMP6	D007249	Inflammation	Preclinical	Other
BMP7	D005355	Fibrosis	Preclinical	Other
BMPR1A	D000740	Anemia	Phase II	Hematology
BMX	D009369	Neoplasms	Preclinical	Cancer
BPI	D000152	Acne Vulgaris	Preclinical	Dermatology
BPI	D003930	Diabetic Retinopathy	Preclinical	Endocrine; Opthalmology; Cardiovascular
BPI	D007239	Infections	Preclinical	Infection
BPI	D012164	Retinal Diseases	Preclinical	Opthalmology
BPI	D013203	Staphylococcal Infections	Preclinical	Infection
BPI	D018805	Sepsis	Preclinical	Other; Infection
BRAF	D001749	Urinary Bladder Neoplasms	Phase I	Cancer
BRAF	D001943	Breast Neoplasms	Phase III	Cancer
BRAF	D002289	Carcinoma, Non-Small-Cell Lung	Launched	Cancer
BRAF	D002583	Uterine Cervical Neoplasms	Phase II	Cancer
BRAF	D004938	Esophageal Neoplasms	Phase I	Cancer
BRAF	D005770	Gastrointestinal Neoplasms	Phase I	Cancer
BRAF	D007680	Kidney Neoplasms	Launched	Cancer
BRAF	D007938	Leukemia	Phase II	Cancer
BRAF	D008113	Liver Neoplasms	Launched	Cancer
BRAF	D008223	Lymphoma	Phase I	Cancer
BRAF	D008545	Melanoma	Launched	Cancer
BRAF	D008654	Mesothelioma	Phase I	Cancer
BRAF	D009303	Nasopharyngeal Neoplasms	Preclinical	Cancer
BRAF	D010051	Ovarian Neoplasms	Launched	Cancer
BRAF	D010190	Pancreatic Neoplasms	Phase II	Cancer
BRAF	D011471	Prostatic Neoplasms	Phase II	Cancer
BRAF	D011565	Psoriasis	Phase I	Dermatology
BRAF	D013964	Thyroid Neoplasms	Launched	Cancer
BRAF	D015179	Colorectal Neoplasms	Launched	Cancer
BRAF	D016889	Endometrial Neoplasms	Phase I	Cancer
BRAF	D018358	Neuroendocrine Tumors	Phase I	Cancer
BRAF	D019337	Hematologic Neoplasms	Phase II	Cancer
BRD1	D003876	Dermatitis, Atopic	Preclinical	Dermatology; Immune
BRD1	D005355	Fibrosis	Preclinical	Other
BRD1	D007249	Inflammation	Preclinical	Other
BRD1	D008180	Lupus Erythematosus, Systemic	Preclinical	Dermatology; Immune
BRD1	D011565	Psoriasis	Preclinical	Dermatology
BRD1	D015179	Colorectal Neoplasms	Preclinical	Cancer
BRD2	D001932	Brain Neoplasms	Phase II	Cancer
BRD2	D001943	Breast Neoplasms	Phase II	Cancer
BRD2	D002289	Carcinoma, Non-Small-Cell Lung	Phase II	Cancer
BRD2	D002294	Carcinoma, Squamous Cell	Phase II	Cancer
BRD2	D005909	Glioblastoma	Phase II	Cancer
BRD2	D007247	Infertility, Female	Phase III	Other
BRD2	D009101	Multiple Myeloma	Phase I	Cancer
BRD2	D009190	Myelodysplastic Syndromes	Phase I	Hematology
BRD2	D010051	Ovarian Neoplasms	Phase I	Cancer
BRD2	D010190	Pancreatic Neoplasms	Phase II	Cancer
BRD2	D011471	Prostatic Neoplasms	Phase II	Cancer
BRD2	D014820	Vitiligo	Preclinical	Dermatology
BRD2	D016403	Lymphoma, Large B-Cell, Diffuse	Phase I	Cancer
BRD2	D019337	Hematologic Neoplasms	Phase I	Cancer
BRD2	D054198	Precursor Cell Lymphoblastic Leukemia-Lymphoma	Phase I	Cancer
BRD3	D001932	Brain Neoplasms	Phase II	Cancer
BRD3	D001943	Breast Neoplasms	Phase II	Cancer
BRD3	D002289	Carcinoma, Non-Small-Cell Lung	Phase II	Cancer
BRD3	D002294	Carcinoma, Squamous Cell	Phase II	Cancer
BRD3	D005909	Glioblastoma	Phase II	Cancer
BRD3	D009101	Multiple Myeloma	Phase I	Cancer
BRD3	D009190	Myelodysplastic Syndromes	Phase I	Hematology
BRD3	D010051	Ovarian Neoplasms	Phase I	Cancer
BRD3	D010190	Pancreatic Neoplasms	Phase II	Cancer
BRD3	D011471	Prostatic Neoplasms	Phase II	Cancer
BRD3	D016403	Lymphoma, Large B-Cell, Diffuse	Phase I	Cancer
BRD3	D019337	Hematologic Neoplasms	Phase I	Cancer
BRD3	D054198	Precursor Cell Lymphoblastic Leukemia-Lymphoma	Phase I	Cancer
BRD4	D000544	Alzheimer Disease	Phase I	Neurology; Psychiatric
BRD4	D001327	Autoimmune Diseases	Preclinical	Immune
BRD4	D001932	Brain Neoplasms	Phase II	Cancer
BRD4	D001943	Breast Neoplasms	Phase II	Cancer
BRD4	D002289	Carcinoma, Non-Small-Cell Lung	Phase II	Cancer
BRD4	D002294	Carcinoma, Squamous Cell	Phase II	Cancer
BRD4	D005909	Glioblastoma	Phase II	Cancer
BRD4	D006976	Hypertension, Pulmonary	Preclinical	Respiratory; Cardiovascular
BRD4	D007154	Immune System Diseases	Preclinical	Immune
BRD4	D007249	Inflammation	Preclinical	Other
BRD4	D008113	Liver Neoplasms	Phase I	Cancer
BRD4	D008268	Macular Degeneration	Preclinical	Opthalmology
BRD4	D008654	Mesothelioma	Preclinical	Cancer
BRD4	D009101	Multiple Myeloma	Phase I	Cancer
BRD4	D009422	Nervous System Diseases	Preclinical	Neurology
BRD4	D009447	Neuroblastoma	Phase I	Cancer
BRD4	D010190	Pancreatic Neoplasms	Phase II	Cancer
BRD4	D015140	Dementia, Vascular	Preclinical	Neurology; Cardiovascular; Psychiatric
BRD4	D015658	HIV Infections	Preclinical	Other; Immune
BRD4	D016491	Peripheral Vascular Diseases	Preclinical	Cardiovascular
BRD4	D017253	Neurofibromatoses	Preclinical	Cancer
BRD4	D054198	Precursor Cell Lymphoblastic Leukemia-Lymphoma	Phase I	Cancer
BRD4	D065626	Non-alcoholic Fatty Liver Disease	Preclinical	Digestive
BRDT	D001943	Breast Neoplasms	Phase I	Cancer
BRDT	D002294	Carcinoma, Squamous Cell	Phase I	Cancer
BRDT	D009101	Multiple Myeloma	Phase I	Cancer
BRDT	D009190	Myelodysplastic Syndromes	Phase I	Hematology
BRDT	D010051	Ovarian Neoplasms	Phase I	Cancer
BRDT	D016403	Lymphoma, Large B-Cell, Diffuse	Phase I	Cancer
BRDT	D019337	Hematologic Neoplasms	Preclinical	Cancer
BRPF1	D009369	Neoplasms	Preclinical	Cancer
BRS3	D008175	Lung Neoplasms	Preclinical	Cancer
BRS3	D009765	Obesity	Preclinical	Metabolic
BSCL2	D024821	Metabolic Syndrome	Preclinical	Metabolic
BSG	D002289	Carcinoma, Non-Small-Cell Lung	Preclinical	Cancer
BSG	D006258	Head and Neck Neoplasms	Preclinical	Cancer
BSG	D008113	Liver Neoplasms	Launched	Cancer
BST2	D007154	Immune System Diseases	Preclinical	Immune
BST2	D009101	Multiple Myeloma	Preclinical	Cancer
BST2	D009369	Neoplasms	Preclinical	Cancer
BTK	D000544	Alzheimer Disease	Preclinical	Neurology; Psychiatric
BTK	D000690	Amyotrophic Lateral Sclerosis	Preclinical	Neurology; Metabolic
BTK	D001168	Arthritis	Preclinical	Musculoskeletal
BTK	D002289	Carcinoma, Non-Small-Cell Lung	Launched	Cancer
BTK	D006255	Rhinitis, Allergic, Seasonal	Preclinical	Respiratory; Digestive; Immune
BTK	D007249	Inflammation	Phase I	Other
BTK	D007938	Leukemia	Preclinical	Cancer
BTK	D008223	Lymphoma	Launched	Cancer
BTK	D008228	Lymphoma, Non-Hodgkin	Launched	Cancer
BTK	D008258	Waldenstrom Macroglobulinemia	Launched	Cancer
BTK	D008415	Mastocytosis	Preclinical	Cancer
BTK	D009101	Multiple Myeloma	Phase II	Cancer
BTK	D009157	Myasthenia Gravis	Phase III	Cancer
BTK	D009196	Myeloproliferative Disorders	Preclinical	Hematology
BTK	D009422	Nervous System Diseases	Preclinical	Neurology
BTK	D010300	Parkinson Disease	Preclinical	Neurology
BTK	D014657	Vasculitis	Preclinical	Cardiovascular
BTK	D015451	Leukemia, Lymphocytic, Chronic, B-Cell	Launched	Cancer
BTK	D016403	Lymphoma, Large B-Cell, Diffuse	Launched	Cancer
BTK	D054198	Precursor Cell Lymphoblastic Leukemia-Lymphoma	Phase II	Cancer
BTN3A1	D010051	Ovarian Neoplasms	Preclinical	Cancer
BUB1	D009369	Neoplasms	Preclinical	Cancer
C1S	D001327	Autoimmune Diseases	Preclinical	Immune
C1S	D005128	Eye Diseases	Preclinical	Opthalmology
C1S	D009422	Nervous System Diseases	Preclinical	Neurology
C1S	D012559	Schizophrenia	Preclinical	Psychiatric
C2	D009157	Myasthenia Gravis	Preclinical	Cancer
C3	D001249	Asthma	Phase I	Respiratory; Immune
C3	D001749	Urinary Bladder Neoplasms	Preclinical	Cancer
C3	D001943	Breast Neoplasms	Preclinical	Cancer
C3	D002545	Brain Ischemia	Phase I	Neurology; Cardiovascular
C3	D012559	Schizophrenia	Preclinical	Psychiatric
C3	D013274	Stomach Neoplasms	Preclinical	Cancer
C3	D020521	Stroke	Phase I	Neurology; Cardiovascular
C3	D029424	Pulmonary Disease, Chronic Obstructive	Phase I	Respiratory
C3	D051437	Renal Insufficiency	Phase I	Other
C3AR1	D001249	Asthma	Preclinical	Respiratory; Immune
C5	D000544	Alzheimer Disease	Preclinical	Neurology; Psychiatric
C5	D001171	Arthritis, Juvenile	Phase I	Dermatology; Immune; Musculoskeletal
C5	D001172	Arthritis, Rheumatoid	Preclinical	Dermatology; Immune; Musculoskeletal
C5	D002318	Cardiovascular Diseases	Preclinical	Cardiovascular
C5	D002545	Brain Ischemia	Preclinical	Neurology; Cardiovascular
C5	D003233	Conjunctivitis, Allergic	Phase II	Immune; Opthalmology
C5	D006463	Hemolytic-Uremic Syndrome	Launched	Other; Hematology
C5	D006976	Hypertension, Pulmonary	Phase I	Respiratory; Cardiovascular
C5	D007154	Immune System Diseases	Preclinical	Immune
C5	D007676	Kidney Failure, Chronic	Phase I	Other
C5	D008180	Lupus Erythematosus, Systemic	Preclinical	Dermatology; Immune
C5	D009157	Myasthenia Gravis	Launched	Cancer
C5	D009203	Myocardial Infarction	Preclinical	Cardiovascular
C5	D009220	Myositis	Phase II	Musculoskeletal; Neurology
C5	D009369	Neoplasms	Phase I	Cancer
C5	D009422	Nervous System Diseases	Preclinical	Neurology
C5	D012859	Sjogren's Syndrome	Phase I	Musculoskeletal; Immune; Opthalmology; Dermatology
C5	D013345	Subarachnoid Hemorrhage	Preclinical	Cardiovascular; Neurology
C5	D014605	Uveitis	Phase II	Opthalmology
C5	D015179	Colorectal Neoplasms	Preclinical	Cancer
C5	D015433	Glomerulonephritis, Membranous	Preclinical	Immune; Other
C5	D015862	Choroid Diseases	Preclinical	Opthalmology
C5	D018805	Sepsis	Phase II	Infection; Other
C5	D020275	Guillain-Barre Syndrome	Preclinical	Immune; Neurology
C5	D020521	Stroke	Preclinical	Cardiovascular; Neurology
C5	D055953	Microscopic Polyangiitis	Phase II	Neurology; Immune; Cardiovascular; Dermatology
C5AR1	D000086382	COVID-19	Phase II	Respiratory
C5AR1	D001172	Arthritis, Rheumatoid	Phase II	Musculoskeletal; Dermatology; Immune
C5AR1	D001249	Asthma	Phase II	Respiratory; Immune
C5AR1	D002289	Carcinoma, Non-Small-Cell Lung	Phase I	Cancer
C5AR1	D002318	Cardiovascular Diseases	Preclinical	Cardiovascular
C5AR1	D003093	Colitis, Ulcerative	Phase II	Digestive
C5AR1	D003424	Crohn Disease	Preclinical	Digestive
C5AR1	D005922	Glomerulonephritis, IGA	Phase II	Other; Immune
C5AR1	D006463	Hemolytic-Uremic Syndrome	Phase II	Hematology; Other
C5AR1	D007154	Immune System Diseases	Preclinical	Immune
C5AR1	D008113	Liver Neoplasms	Phase I	Cancer
C5AR1	D008180	Lupus Erythematosus, Systemic	Phase I	Dermatology; Immune
C5AR1	D008268	Macular Degeneration	Phase II	Opthalmology
C5AR1	D009437	Neuralgia	Preclinical	Neurology
C5AR1	D010003	Osteoarthritis	Phase II	Musculoskeletal
C5AR1	D011565	Psoriasis	Phase II	Dermatology
C5AR1	D014581	Urticaria	Phase II	Immune; Dermatology
C5AR1	D014657	Vasculitis	Launched	Cardiovascular
C5AR1	D015267	Churg-Strauss Syndrome	Preclinical	Cardiovascular; Immune; Dermatology; Hematology
C5AR1	D018805	Sepsis	Preclinical	Other; Infection
C5AR1	D029424	Pulmonary Disease, Chronic Obstructive	Phase I	Respiratory
C5AR1	D043183	Irritable Bowel Syndrome	Preclinical	Digestive
C5AR1	D055953	Microscopic Polyangiitis	Launched	Neurology; Cardiovascular; Immune; Dermatology
C5AR1	D057135	Wet Macular Degeneration	Preclinical	Opthalmology
C9	D000544	Alzheimer Disease	Phase I	Psychiatric; Neurology
CA12	D009369	Neoplasms	Preclinical	Cancer
CA2	D001172	Arthritis, Rheumatoid	Phase I	Dermatology; Immune; Musculoskeletal
CA2	D005901	Glaucoma	Phase III	Opthalmology
CA2	D009437	Neuralgia	Preclinical	Neurology
CA2	D015179	Colorectal Neoplasms	Preclinical	Cancer
CA9	D006258	Head and Neck Neoplasms	Preclinical	Cancer
CA9	D015179	Colorectal Neoplasms	Preclinical	Cancer
CACNA1B	D002545	Brain Ischemia	Phase II	Neurology; Cardiovascular
CACNA1B	D003929	Diabetic Neuropathies	Phase II	Endocrine; Neurology
CACNA1B	D007249	Inflammation	Preclinical	Other
CACNA1B	D009103	Multiple Sclerosis	Preclinical	Immune; Neurology
CACNA1B	D014549	Urinary Incontinence	Preclinical	Other
CACNA1B	D020521	Stroke	Phase II	Cardiovascular; Neurology
CACNA1C	D000544	Alzheimer Disease	Phase III	Psychiatric; Neurology
CACNA1C	D000787	Angina Pectoris	Launched	Cardiovascular
CACNA1C	D001145	Arrhythmias, Cardiac	Preclinical	Cardiovascular
CACNA1C	D001281	Atrial Fibrillation	Phase III	Cardiovascular
CACNA1C	D002318	Cardiovascular Diseases	Preclinical	Cardiovascular
CACNA1C	D002545	Brain Ischemia	Phase III	Neurology; Cardiovascular
CACNA1C	D004775	Enuresis	Phase III	Other; Psychiatric
CACNA1C	D004827	Epilepsy	Preclinical	Neurology
CACNA1C	D006973	Hypertension	Launched	Cardiovascular
CACNA1C	D007249	Inflammation	Preclinical	Other
CACNA1C	D014549	Urinary Incontinence	Phase III	Other
CACNA1C	D020521	Stroke	Phase III	Neurology; Cardiovascular
CACNA1D	D001281	Atrial Fibrillation	Preclinical	Cardiovascular
CACNA1G	D000544	Alzheimer Disease	Phase III	Neurology; Psychiatric
CACNA1G	D000787	Angina Pectoris	Phase II	Cardiovascular
CACNA1G	D001943	Breast Neoplasms	Preclinical	Cancer
CACNA1G	D004827	Epilepsy	Phase I	Neurology
CACNA1G	D006973	Hypertension	Phase II	Cardiovascular
CACNA1G	D008545	Melanoma	Preclinical	Cancer
CACNA1G	D009369	Neoplasms	Preclinical	Cancer
CACNA1G	D009422	Nervous System Diseases	Phase I	Neurology
CACNA1G	D011471	Prostatic Neoplasms	Preclinical	Cancer
CACNA1G	D015179	Colorectal Neoplasms	Preclinical	Cancer
CACNA1H	D001932	Brain Neoplasms	Phase I	Cancer
CACNA1H	D003929	Diabetic Neuropathies	Phase II	Neurology; Endocrine
CACNA1H	D004832	Epilepsy, Absence	Phase II	Neurology
CACNA1H	D005909	Glioblastoma	Phase I	Cancer
CACNA1H	D009422	Nervous System Diseases	Phase I	Neurology
CACNA1H	D010051	Ovarian Neoplasms	Phase I	Cancer
CACNA1H	D010190	Pancreatic Neoplasms	Phase I	Cancer
CACNA1H	D010300	Parkinson Disease	Preclinical	Neurology
CACNA1I	D004832	Epilepsy, Absence	Phase II	Neurology
CACNA1I	D009422	Nervous System Diseases	Preclinical	Neurology
CACNA2D1	D000437	Alcoholism	Phase II	Psychiatric
CACNA2D1	D000787	Angina Pectoris	Preclinical	Cardiovascular
CACNA2D1	D001008	Anxiety Disorders	Phase III	Psychiatric
CACNA2D1	D003929	Diabetic Neuropathies	Launched	Neurology; Endocrine
CACNA2D1	D004827	Epilepsy	Phase I	Neurology
CACNA2D1	D004828	Epilepsies, Partial	Launched	Neurology
CACNA2D1	D006973	Hypertension	Preclinical	Cardiovascular
CACNA2D1	D007319	Sleep Initiation and Maintenance Disorders	Phase II	Neurology; Psychiatric
CACNA2D1	D008881	Migraine Disorders	Phase II	Neurology
CACNA2D1	D009369	Neoplasms	Preclinical	Cancer
CACNA2D1	D009422	Nervous System Diseases	Preclinical	Neurology
CACNA2D1	D009437	Neuralgia	Launched	Neurology
CACNA2D1	D011470	Prostatic Hyperplasia	Phase II	Other
CACNA2D1	D012148	Restless Legs Syndrome	Launched	Psychiatric; Neurology
CACNA2D1	D020918	Complex Regional Pain Syndromes	Phase II	Neurology
CACNA2D2	D009422	Nervous System Diseases	Preclinical	Neurology
CACNB3	D003924	Diabetes Mellitus, Type 2	Preclinical	Metabolic; Endocrine
CACNG8	D004827	Epilepsy	Preclinical	Neurology
CACNG8	D009422	Nervous System Diseases	Phase I	Neurology
CACNG8	D011618	Psychotic Disorders	Phase I	Psychiatric
CAD	D009369	Neoplasms	Phase I	Cancer
CALCA	D000740	Anemia	Phase I	Hematology
CALCA	D001327	Autoimmune Diseases	Phase I	Immune
CALCA	D003027	Cluster Headache	Launched	Neurology
CALCA	D003920	Diabetes Mellitus	Preclinical	Metabolic; Endocrine
CALCA	D003924	Diabetes Mellitus, Type 2	Phase II	Metabolic; Endocrine
CALCA	D007249	Inflammation	Preclinical	Other
CALCA	D008881	Migraine Disorders	Launched	Neurology
CALCA	D009437	Neuralgia	Preclinical	Neurology
CALCA	D010024	Osteoporosis	Phase III	Metabolic; Musculoskeletal
CALCB	D000740	Anemia	Preclinical	Hematology
CALCB	D006261	Headache	Preclinical	Other
CALCB	D008881	Migraine Disorders	Launched	Neurology
CALCB	D009437	Neuralgia	Preclinical	Neurology
CALCR	D001008	Anxiety Disorders	Preclinical	Psychiatric
CALCR	D001847	Bone Diseases	Preclinical	Musculoskeletal
CALCR	D003863	Depression	Preclinical	Psychiatric
CALCR	D003920	Diabetes Mellitus	Phase II	Metabolic; Endocrine
CALCR	D004700	Endocrine System Diseases	Preclinical	Endocrine
CALCR	D010003	Osteoarthritis	Phase III	Musculoskeletal
CALCR	D010024	Osteoporosis	Phase III	Musculoskeletal; Metabolic
CALCR	D010300	Parkinson Disease	Preclinical	Neurology
CALCR	D065626	Non-alcoholic Fatty Liver Disease	Preclinical	Digestive
CALCRL	D000086382	COVID-19	Phase III	Respiratory
CALCRL	D003863	Depression	Phase II	Psychiatric
CALCRL	D006333	Heart Failure	Preclinical	Cardiovascular
CALCRL	D006973	Hypertension	Preclinical	Cardiovascular
CALCRL	D008881	Migraine Disorders	Launched	Neurology
CALCRL	D009203	Myocardial Infarction	Preclinical	Cardiovascular
CALCRL	D010003	Osteoarthritis	Preclinical	Musculoskeletal
CALCRL	D011014	Pneumonia	Phase III	Respiratory
CALCRL	D011225	Pre-Eclampsia	Preclinical	Other
CALCRL	D014652	Vascular Diseases	Preclinical	Cardiovascular
CALM1	D002289	Carcinoma, Non-Small-Cell Lung	Preclinical	Cancer
CALR	D009196	Myeloproliferative Disorders	Phase I	Hematology
CALR	D009369	Neoplasms	Preclinical	Cancer
CAP1	D065626	Non-alcoholic Fatty Liver Disease	Preclinical	Digestive
CAPN1	D000086382	COVID-19	Phase II	Respiratory
CAPN1	D002386	Cataract	Preclinical	Opthalmology
CAPN1	D003928	Diabetic Nephropathies	Preclinical	Other; Endocrine
CAPN1	D005901	Glaucoma	Preclinical	Opthalmology
CAPN1	D008105	Liver Cirrhosis, Biliary	Phase I	Digestive
CAPN1	D012595	Scleroderma, Systemic	Preclinical	Dermatology
CAPN1	D015356	Retinal Artery Occlusion	Preclinical	Opthalmology; Cardiovascular
CAPN1	D045743	Scleroderma, Diffuse	Preclinical	Dermatology
CAPN1	D045745	Scleroderma, Limited	Preclinical	Dermatology
CAPN1	D054990	Idiopathic Pulmonary Fibrosis	Phase I	Respiratory
CAPN1	D065626	Non-alcoholic Fatty Liver Disease	Preclinical	Digestive
CAPN2	D000086382	COVID-19	Phase II	Respiratory
CAPN2	D002386	Cataract	Preclinical	Opthalmology
CAPN2	D003928	Diabetic Nephropathies	Preclinical	Other; Endocrine
CAPN2	D004827	Epilepsy	Preclinical	Neurology
CAPN2	D005901	Glaucoma	Preclinical	Opthalmology
CAPN2	D008105	Liver Cirrhosis, Biliary	Phase I	Digestive
CAPN2	D009422	Nervous System Diseases	Preclinical	Neurology
CAPN2	D012595	Scleroderma, Systemic	Preclinical	Dermatology
CAPN2	D015356	Retinal Artery Occlusion	Preclinical	Opthalmology; Cardiovascular
CAPN2	D045743	Scleroderma, Diffuse	Preclinical	Dermatology
CAPN2	D045745	Scleroderma, Limited	Preclinical	Dermatology
CAPN2	D054990	Idiopathic Pulmonary Fibrosis	Phase I	Respiratory
CAPN2	D065626	Non-alcoholic Fatty Liver Disease	Preclinical	Digestive
CAPN9	D000086382	COVID-19	Phase II	Respiratory
CAPN9	D003928	Diabetic Nephropathies	Preclinical	Other; Endocrine
CAPN9	D008105	Liver Cirrhosis, Biliary	Phase I	Digestive
CAPN9	D012595	Scleroderma, Systemic	Preclinical	Dermatology
CAPN9	D045743	Scleroderma, Diffuse	Preclinical	Dermatology
CAPN9	D045745	Scleroderma, Limited	Preclinical	Dermatology
CAPN9	D054990	Idiopathic Pulmonary Fibrosis	Phase I	Respiratory
CAPN9	D065626	Non-alcoholic Fatty Liver Disease	Preclinical	Digestive
CAPRIN1	D001943	Breast Neoplasms	Preclinical	Cancer
CARD16	D008113	Liver Neoplasms	Preclinical	Cancer
CASP1	D000544	Alzheimer Disease	Preclinical	Neurology; Psychiatric
CASP1	D001172	Arthritis, Rheumatoid	Preclinical	Musculoskeletal; Immune; Dermatology
CASP1	D002318	Cardiovascular Diseases	Preclinical	Cardiovascular
CASP1	D002545	Brain Ischemia	Preclinical	Cardiovascular; Neurology
CASP1	D003876	Dermatitis, Atopic	Phase I	Dermatology; Immune
CASP1	D003928	Diabetic Nephropathies	Preclinical	Other; Endocrine
CASP1	D004828	Epilepsies, Partial	Phase II	Neurology
CASP1	D007249	Inflammation	Phase II	Other
CASP1	D008103	Liver Cirrhosis	Phase II	Digestive
CASP1	D011565	Psoriasis	Phase II	Dermatology
CASP1	D012120	Respiration Disorders	Preclinical	Respiratory
CASP1	D012871	Skin Diseases	Phase I	Dermatology
CASP1	D020521	Stroke	Preclinical	Neurology; Cardiovascular
CASP1	D065626	Non-alcoholic Fatty Liver Disease	Phase II	Digestive
CASP2	D000544	Alzheimer Disease	Preclinical	Neurology; Psychiatric
CASP2	D001930	Brain Injuries	Preclinical	Neurology
CASP2	D002545	Brain Ischemia	Preclinical	Cardiovascular; Neurology
CASP2	D005128	Eye Diseases	Preclinical	Opthalmology
CASP2	D008103	Liver Cirrhosis	Phase II	Digestive
CASP2	D009369	Neoplasms	Preclinical	Cancer
CASP2	D010300	Parkinson Disease	Preclinical	Neurology
CASP2	D020521	Stroke	Preclinical	Neurology; Cardiovascular
CASP2	D065626	Non-alcoholic Fatty Liver Disease	Phase II	Digestive
CASP3	D000544	Alzheimer Disease	Preclinical	Neurology; Psychiatric
CASP3	D001749	Urinary Bladder Neoplasms	Phase II	Cancer
CASP3	D001932	Brain Neoplasms	Phase I	Cancer
CASP3	D002318	Cardiovascular Diseases	Preclinical	Cardiovascular
CASP3	D002545	Brain Ischemia	Preclinical	Neurology; Cardiovascular
CASP3	D003072	Cognition Disorders	Preclinical	Psychiatric
CASP3	D005909	Glioblastoma	Phase I	Cancer
CASP3	D007938	Leukemia	Phase I	Cancer
CASP3	D008103	Liver Cirrhosis	Phase II	Digestive
CASP3	D008107	Liver Diseases	Preclinical	Digestive
CASP3	D008545	Melanoma	Phase II	Cancer
CASP3	D009101	Multiple Myeloma	Phase II	Cancer
CASP3	D009103	Multiple Sclerosis	Preclinical	Immune; Neurology
CASP3	D009203	Myocardial Infarction	Preclinical	Cardiovascular
CASP3	D009369	Neoplasms	Phase II	Cancer
CASP3	D009422	Nervous System Diseases	Preclinical	Neurology
CASP3	D010300	Parkinson Disease	Preclinical	Neurology
CASP3	D013119	Spinal Cord Injuries	Preclinical	Neurology
CASP3	D013274	Stomach Neoplasms	Phase I	Cancer
CASP3	D015451	Leukemia, Lymphocytic, Chronic, B-Cell	Phase II	Cancer
CASP3	D018805	Sepsis	Preclinical	Infection; Other
CASP3	D020521	Stroke	Preclinical	Neurology; Cardiovascular
CASP3	D054198	Precursor Cell Lymphoblastic Leukemia-Lymphoma	Phase II	Cancer
CASP3	D055623	Keratosis, Actinic	Phase II	Cancer
CASP3	D065626	Non-alcoholic Fatty Liver Disease	Phase II	Digestive
CASP4	D000544	Alzheimer Disease	Preclinical	Neurology; Psychiatric
CASP4	D002318	Cardiovascular Diseases	Preclinical	Cardiovascular
CASP4	D009103	Multiple Sclerosis	Preclinical	Immune; Neurology
CASP6	D000544	Alzheimer Disease	Preclinical	Neurology; Psychiatric
CASP8	D001932	Brain Neoplasms	Phase I	Cancer
CASP8	D001943	Breast Neoplasms	Phase I	Cancer
CASP8	D002545	Brain Ischemia	Preclinical	Cardiovascular; Neurology
CASP8	D005909	Glioblastoma	Phase I	Cancer
CASP8	D006525	Hepatitis, Viral, Human	Preclinical	Digestive
CASP8	D008103	Liver Cirrhosis	Phase II	Digestive
CASP8	D008175	Lung Neoplasms	Phase I	Cancer
CASP8	D009203	Myocardial Infarction	Preclinical	Cardiovascular
CASP8	D010190	Pancreatic Neoplasms	Phase I	Cancer
CASP8	D013274	Stomach Neoplasms	Phase I	Cancer
CASP8	D015179	Colorectal Neoplasms	Phase I	Cancer
CASP8	D020521	Stroke	Preclinical	Neurology; Cardiovascular
CASP8	D065626	Non-alcoholic Fatty Liver Disease	Phase II	Digestive
CASP9	D001932	Brain Neoplasms	Phase I	Cancer
CASP9	D005909	Glioblastoma	Phase I	Cancer
CASP9	D006258	Head and Neck Neoplasms	Phase II	Cancer
CASP9	D008103	Liver Cirrhosis	Phase II	Digestive
CASP9	D008175	Lung Neoplasms	Phase I	Cancer
CASP9	D010190	Pancreatic Neoplasms	Phase I	Cancer
CASP9	D011471	Prostatic Neoplasms	Preclinical	Cancer
CASP9	D011565	Psoriasis	Phase I	Dermatology
CASP9	D012393	Rosacea	Phase I	Dermatology
CASP9	D013274	Stomach Neoplasms	Phase I	Cancer
CASP9	D015179	Colorectal Neoplasms	Phase I	Cancer
CASP9	D055623	Keratosis, Actinic	Phase I	Cancer
CASP9	D055752	Small Cell Lung Carcinoma	Preclinical	Cancer
CASP9	D065626	Non-alcoholic Fatty Liver Disease	Phase II	Digestive
CASQ2	D017180	Tachycardia, Ventricular	Preclinical	Cardiovascular
CASR	D006934	Hypercalcemia	Launched	Metabolic
CASR	D006976	Hypertension, Pulmonary	Preclinical	Respiratory; Cardiovascular
CASR	D008659	Metabolic Diseases	Preclinical	Metabolic
CASR	D010024	Osteoporosis	Phase II	Musculoskeletal; Metabolic
CBL	D003924	Diabetes Mellitus, Type 2	Preclinical	Metabolic; Endocrine
CBL	D009369	Neoplasms	Preclinical	Cancer
CBL	D009765	Obesity	Preclinical	Metabolic
CBLB	D010190	Pancreatic Neoplasms	Preclinical	Cancer
CBLB	D015179	Colorectal Neoplasms	Phase I	Cancer
CBX3	D009369	Neoplasms	Preclinical	Cancer
CCK	D001008	Anxiety Disorders	Phase III	Psychiatric
CCK	D010190	Pancreatic Neoplasms	Preclinical	Cancer
CCK	D010195	Pancreatitis	Preclinical	Digestive
CCK	D013274	Stomach Neoplasms	Preclinical	Cancer
CCK	D015179	Colorectal Neoplasms	Preclinical	Cancer
CCKAR	D003924	Diabetes Mellitus, Type 2	Phase II	Endocrine; Metabolic
CCKAR	D009765	Obesity	Phase III	Metabolic
CCKAR	D042882	Gallstones	Phase III	Digestive
CCKBR	D001249	Asthma	Preclinical	Respiratory; Immune
CCKBR	D001471	Barrett Esophagus	Phase II	Cancer
CCKBR	D001943	Breast Neoplasms	Preclinical	Cancer
CCKBR	D003876	Dermatitis, Atopic	Preclinical	Immune; Dermatology
CCKBR	D003920	Diabetes Mellitus	Preclinical	Metabolic; Endocrine
CCKBR	D003922	Diabetes Mellitus, Type 1	Phase II	Immune; Metabolic; Endocrine
CCKBR	D003924	Diabetes Mellitus, Type 2	Phase II	Metabolic; Endocrine
CCKBR	D004381	Duodenal Ulcer	Phase I	Digestive
CCKBR	D005764	Gastroesophageal Reflux	Phase I	Digestive
CCKBR	D005770	Gastrointestinal Neoplasms	Preclinical	Cancer
CCKBR	D009369	Neoplasms	Preclinical	Cancer
CCKBR	D010190	Pancreatic Neoplasms	Phase II	Cancer
CCKBR	D011471	Prostatic Neoplasms	Preclinical	Cancer
CCKBR	D013274	Stomach Neoplasms	Preclinical	Cancer
CCKBR	D013276	Stomach Ulcer	Phase I	Digestive
CCKBR	D016481	Helicobacter Infections	Phase I	Infection
CCKBR	D018358	Neuroendocrine Tumors	Phase II	Cancer
CCL11	D001249	Asthma	Preclinical	Immune; Respiratory
CCL11	D003093	Colitis, Ulcerative	Phase II	Digestive
CCL11	D003233	Conjunctivitis, Allergic	Preclinical	Immune; Opthalmology
CCL11	D003424	Crohn Disease	Phase II	Digestive
CCL11	D003876	Dermatitis, Atopic	Preclinical	Immune; Dermatology
CCL11	D003930	Diabetic Retinopathy	Phase II	Endocrine; Opthalmology; Cardiovascular
CCL11	D005512	Food Hypersensitivity	Preclinical	Immune
CCL11	D007249	Inflammation	Preclinical	Other
CCL11	D015212	Inflammatory Bowel Diseases	Preclinical	Digestive
CCL11	D065626	Non-alcoholic Fatty Liver Disease	Phase II	Digestive
CCL11	D065631	Rhinitis, Allergic	Preclinical	Digestive; Respiratory; Immune
CCL16	D009369	Neoplasms	Preclinical	Cancer
CCL17	D003876	Dermatitis, Atopic	Preclinical	Dermatology; Immune
CCL17	D009369	Neoplasms	Preclinical	Cancer
CCL19	D009369	Neoplasms	Preclinical	Cancer
CCL2	D000789	Angina, Unstable	Preclinical	Cardiovascular
CCL2	D001168	Arthritis	Preclinical	Musculoskeletal
CCL2	D001172	Arthritis, Rheumatoid	Phase I	Musculoskeletal; Dermatology; Immune
CCL2	D001249	Asthma	Phase I	Respiratory; Immune
CCL2	D001943	Breast Neoplasms	Phase II	Cancer
CCL2	D002289	Carcinoma, Non-Small-Cell Lung	Phase II	Cancer
CCL2	D002318	Cardiovascular Diseases	Phase I	Cardiovascular
CCL2	D002545	Brain Ischemia	Preclinical	Neurology; Cardiovascular
CCL2	D002583	Uterine Cervical Neoplasms	Phase II	Cancer
CCL2	D003093	Colitis, Ulcerative	Preclinical	Digestive
CCL2	D003424	Crohn Disease	Preclinical	Digestive
CCL2	D007154	Immune System Diseases	Preclinical	Immune
CCL2	D008113	Liver Neoplasms	Phase II	Cancer
CCL2	D008545	Melanoma	Phase II	Cancer
CCL2	D009103	Multiple Sclerosis	Preclinical	Neurology; Immune
CCL2	D009203	Myocardial Infarction	Preclinical	Cardiovascular
CCL2	D010051	Ovarian Neoplasms	Phase II	Cancer
CCL2	D011471	Prostatic Neoplasms	Phase II	Cancer
CCL2	D013274	Stomach Neoplasms	Phase II	Cancer
CCL2	D013964	Thyroid Neoplasms	Phase II	Cancer
CCL2	D016491	Peripheral Vascular Diseases	Phase I	Cardiovascular
CCL2	D020521	Stroke	Preclinical	Cardiovascular; Neurology
CCL2	D054990	Idiopathic Pulmonary Fibrosis	Phase II	Respiratory
CCL20	D001172	Arthritis, Rheumatoid	Phase I	Musculoskeletal; Dermatology; Immune
CCL20	D003093	Colitis, Ulcerative	Phase I	Digestive
CCL20	D004485	Eczema	Phase I	Dermatology
CCL20	D007154	Immune System Diseases	Phase I	Immune
CCL20	D009369	Neoplasms	Phase I	Cancer
CCL20	D015212	Inflammatory Bowel Diseases	Preclinical	Digestive
CCL20	D015535	Arthritis, Psoriatic	Phase I	Musculoskeletal; Dermatology
CCL21	D001749	Urinary Bladder Neoplasms	Preclinical	Cancer
CCL21	D001932	Brain Neoplasms	Preclinical	Cancer
CCL21	D001943	Breast Neoplasms	Preclinical	Cancer
CCL21	D002289	Carcinoma, Non-Small-Cell Lung	Preclinical	Cancer
CCL21	D005909	Glioblastoma	Preclinical	Cancer
CCL21	D006258	Head and Neck Neoplasms	Preclinical	Cancer
CCL21	D007680	Kidney Neoplasms	Preclinical	Cancer
CCL21	D008175	Lung Neoplasms	Preclinical	Cancer
CCL21	D008545	Melanoma	Preclinical	Cancer
CCL21	D010190	Pancreatic Neoplasms	Preclinical	Cancer
CCL21	D011471	Prostatic Neoplasms	Preclinical	Cancer
CCL21	D015179	Colorectal Neoplasms	Preclinical	Cancer
CCL22	D009369	Neoplasms	Preclinical	Cancer
CCL22	D010051	Ovarian Neoplasms	Preclinical	Cancer
CCL3	D001172	Arthritis, Rheumatoid	Preclinical	Dermatology; Immune; Musculoskeletal
CCL3	D001249	Asthma	Preclinical	Immune; Respiratory
CCL3	D006689	Hodgkin Disease	Phase II	Cancer
CCL3	D008224	Lymphoma, Follicular	Launched	Cancer
CCL3	D008228	Lymphoma, Non-Hodgkin	Launched	Cancer
CCL3	D008258	Waldenstrom Macroglobulinemia	Phase I	Cancer
CCL3	D009101	Multiple Myeloma	Launched	Cancer
CCL3	D009103	Multiple Sclerosis	Preclinical	Neurology; Immune
CCL3	D010190	Pancreatic Neoplasms	Phase I	Cancer
CCL3	D011087	Polycythemia Vera	Phase I	Cancer
CCL3	D015451	Leukemia, Lymphocytic, Chronic, B-Cell	Launched	Cancer
CCL4	D001172	Arthritis, Rheumatoid	Preclinical	Musculoskeletal; Immune; Dermatology
CCL4	D001249	Asthma	Preclinical	Immune; Respiratory
CCL4	D006689	Hodgkin Disease	Phase II	Cancer
CCL4	D008224	Lymphoma, Follicular	Launched	Cancer
CCL4	D008228	Lymphoma, Non-Hodgkin	Launched	Cancer
CCL4	D008258	Waldenstrom Macroglobulinemia	Phase I	Cancer
CCL4	D009101	Multiple Myeloma	Launched	Cancer
CCL4	D009103	Multiple Sclerosis	Preclinical	Neurology; Immune
CCL4	D010190	Pancreatic Neoplasms	Phase I	Cancer
CCL4	D011087	Polycythemia Vera	Phase I	Cancer
CCL4	D015451	Leukemia, Lymphocytic, Chronic, B-Cell	Launched	Cancer
CCL5	D001168	Arthritis	Preclinical	Musculoskeletal
CCL5	D001172	Arthritis, Rheumatoid	Preclinical	Musculoskeletal; Dermatology; Immune
CCL5	D001249	Asthma	Phase I	Respiratory; Immune
CCL5	D001327	Autoimmune Diseases	Phase I	Immune
CCL5	D002318	Cardiovascular Diseases	Preclinical	Cardiovascular
CCL5	D003550	Cystic Fibrosis	Preclinical	Respiratory; Digestive
CCL5	D006976	Hypertension, Pulmonary	Preclinical	Respiratory; Cardiovascular
CCL5	D007154	Immune System Diseases	Preclinical	Immune
CCL5	D007249	Inflammation	Phase I	Other
CCL5	D008180	Lupus Erythematosus, Systemic	Phase I	Dermatology; Immune
CCL5	D009103	Multiple Sclerosis	Phase I	Immune; Neurology
CCL5	D009369	Neoplasms	Preclinical	Cancer
CCL5	D011565	Psoriasis	Preclinical	Dermatology
CCL5	D015658	HIV Infections	Preclinical	Other; Immune
CCL5	D029424	Pulmonary Disease, Chronic Obstructive	Preclinical	Respiratory
CCN1	D001943	Breast Neoplasms	Preclinical	Cancer
CCN1	D016491	Peripheral Vascular Diseases	Preclinical	Cardiovascular
CCN1	D050197	Atherosclerosis	Preclinical	Cardiovascular
CCN2	D005355	Fibrosis	Phase II	Other
CCN2	D008103	Liver Cirrhosis	Preclinical	Digestive
CCN2	D008268	Macular Degeneration	Preclinical	Opthalmology
CCN2	D012164	Retinal Diseases	Phase I	Opthalmology
CCN2	D057135	Wet Macular Degeneration	Phase II	Opthalmology
CCN4	D007680	Kidney Neoplasms	Preclinical	Cancer
CCN4	D008654	Mesothelioma	Preclinical	Cancer
CCN4	D009369	Neoplasms	Preclinical	Cancer
CCN4	D010190	Pancreatic Neoplasms	Preclinical	Cancer
CCN4	D054990	Idiopathic Pulmonary Fibrosis	Preclinical	Respiratory
CCNB1	D006258	Head and Neck Neoplasms	Preclinical	Cancer
CCNB1	D008175	Lung Neoplasms	Preclinical	Cancer
CCNB1	D009369	Neoplasms	Preclinical	Cancer
CCND1	D001932	Brain Neoplasms	Preclinical	Cancer
CCND1	D001943	Breast Neoplasms	Phase I	Cancer
CCND1	D005909	Glioblastoma	Preclinical	Cancer
CCND1	D008223	Lymphoma	Phase I	Cancer
CCND1	D009190	Myelodysplastic Syndromes	Preclinical	Hematology
CCND1	D010051	Ovarian Neoplasms	Phase I	Cancer
CCND1	D010190	Pancreatic Neoplasms	Preclinical	Cancer
CCND1	D054198	Precursor Cell Lymphoblastic Leukemia-Lymphoma	Phase I	Cancer
CCNG1	D001943	Breast Neoplasms	Phase II	Cancer
CCNG1	D008113	Liver Neoplasms	Phase II	Cancer
CCNG1	D009369	Neoplasms	Launched	Cancer
CCNG1	D010051	Ovarian Neoplasms	Phase II	Cancer
CCNG1	D010190	Pancreatic Neoplasms	Phase II	Cancer
CCNG1	D011471	Prostatic Neoplasms	Phase II	Cancer
CCNG1	D012516	Osteosarcoma	Phase II	Cancer
CCNG1	D015179	Colorectal Neoplasms	Phase II	Cancer
CCR1	D001168	Arthritis	Preclinical	Musculoskeletal
CCR1	D001172	Arthritis, Rheumatoid	Phase II	Immune; Musculoskeletal; Dermatology
CCR1	D001943	Breast Neoplasms	Phase I	Cancer
CCR1	D002289	Carcinoma, Non-Small-Cell Lung	Phase I	Cancer
CCR1	D004715	Endometriosis	Phase II	Other
CCR1	D007154	Immune System Diseases	Preclinical	Immune
CCR1	D007249	Inflammation	Preclinical	Other
CCR1	D008659	Metabolic Diseases	Phase I	Metabolic
CCR1	D009101	Multiple Myeloma	Phase II	Cancer
CCR1	D009103	Multiple Sclerosis	Preclinical	Immune; Neurology
CCR1	D009369	Neoplasms	Preclinical	Cancer
CCR1	D010190	Pancreatic Neoplasms	Phase II	Cancer
CCR1	D011471	Prostatic Neoplasms	Phase I	Cancer
CCR1	D011565	Psoriasis	Preclinical	Dermatology
CCR1	D012120	Respiration Disorders	Preclinical	Respiratory
CCR1	D016889	Endometrial Neoplasms	Phase I	Cancer
CCR1	D019337	Hematologic Neoplasms	Preclinical	Cancer
CCR1	D029424	Pulmonary Disease, Chronic Obstructive	Phase II	Respiratory
CCR1	D065626	Non-alcoholic Fatty Liver Disease	Phase I	Digestive
CCR10	D001249	Asthma	Preclinical	Immune; Respiratory
CCR10	D006967	Hypersensitivity	Preclinical	Immune
CCR2	D000544	Alzheimer Disease	Preclinical	Neurology; Psychiatric
CCR2	D001168	Arthritis	Preclinical	Musculoskeletal
CCR2	D001172	Arthritis, Rheumatoid	Phase II	Immune; Dermatology; Musculoskeletal
CCR2	D001249	Asthma	Preclinical	Respiratory; Immune
CCR2	D001327	Autoimmune Diseases	Preclinical	Immune
CCR2	D002289	Carcinoma, Non-Small-Cell Lung	Preclinical	Cancer
CCR2	D002318	Cardiovascular Diseases	Preclinical	Cardiovascular
CCR2	D003876	Dermatitis, Atopic	Preclinical	Dermatology; Immune
CCR2	D003920	Diabetes Mellitus	Preclinical	Endocrine; Metabolic
CCR2	D003924	Diabetes Mellitus, Type 2	Phase II	Endocrine; Metabolic
CCR2	D003928	Diabetic Nephropathies	Phase II	Other; Endocrine
CCR2	D003929	Diabetic Neuropathies	Phase II	Neurology; Endocrine
CCR2	D005355	Fibrosis	Preclinical	Other
CCR2	D005922	Glomerulonephritis, IGA	Phase I	Immune; Other
CCR2	D005923	Glomerulosclerosis, Focal Segmental	Phase II	Other
CCR2	D007154	Immune System Diseases	Preclinical	Immune
CCR2	D008103	Liver Cirrhosis	Phase III	Digestive
CCR2	D008107	Liver Diseases	Phase II	Digestive
CCR2	D008180	Lupus Erythematosus, Systemic	Phase I	Immune; Dermatology
CCR2	D008545	Melanoma	Phase I	Cancer
CCR2	D008659	Metabolic Diseases	Phase I	Metabolic
CCR2	D009103	Multiple Sclerosis	Phase II	Immune; Neurology
CCR2	D009203	Myocardial Infarction	Preclinical	Cardiovascular
CCR2	D009205	Myocarditis	Preclinical	Cardiovascular
CCR2	D009393	Nephritis	Preclinical	Other
CCR2	D009404	Nephrotic Syndrome	Phase II	Other
CCR2	D009437	Neuralgia	Phase II	Neurology
CCR2	D010518	Periodontitis	Preclinical	Dermatology
CCR2	D011471	Prostatic Neoplasms	Preclinical	Cancer
CCR2	D011565	Psoriasis	Preclinical	Dermatology
CCR2	D012120	Respiration Disorders	Preclinical	Respiratory
CCR2	D012595	Scleroderma, Systemic	Phase I	Dermatology
CCR2	D014605	Uveitis	Preclinical	Opthalmology
CCR2	D015209	Cholangitis, Sclerosing	Phase II	Digestive
CCR2	D015658	HIV Infections	Phase II	Other; Immune
CCR2	D029424	Pulmonary Disease, Chronic Obstructive	Phase II	Respiratory
CCR2	D045743	Scleroderma, Diffuse	Phase I	Dermatology
CCR2	D045745	Scleroderma, Limited	Phase I	Dermatology
CCR2	D050197	Atherosclerosis	Phase I	Cardiovascular
CCR2	D065626	Non-alcoholic Fatty Liver Disease	Phase III	Digestive
CCR3	D000707	Anaphylaxis	Phase I	Immune
CCR3	D001249	Asthma	Phase II	Respiratory; Immune
CCR3	D003233	Conjunctivitis, Allergic	Phase I	Immune; Opthalmology
CCR3	D003930	Diabetic Retinopathy	Phase II	Cardiovascular; Opthalmology; Endocrine
CCR3	D004485	Eczema	Phase I	Dermatology
CCR3	D005759	Gastroenteritis	Preclinical	Digestive
CCR3	D006255	Rhinitis, Allergic, Seasonal	Phase I	Digestive; Immune; Respiratory
CCR3	D006967	Hypersensitivity	Preclinical	Immune
CCR3	D007249	Inflammation	Preclinical	Other
CCR3	D007676	Kidney Failure, Chronic	Phase I	Other
CCR3	D008268	Macular Degeneration	Phase II	Opthalmology
CCR3	D009369	Neoplasms	Preclinical	Cancer
CCR3	D012220	Rhinitis	Phase I	Respiratory; Digestive
CCR3	D029424	Pulmonary Disease, Chronic Obstructive	Phase I	Respiratory
CCR3	D065631	Rhinitis, Allergic	Phase II	Respiratory; Digestive; Immune
CCR4	D001168	Arthritis	Preclinical	Musculoskeletal
CCR4	D001327	Autoimmune Diseases	Preclinical	Immune
CCR4	D002289	Carcinoma, Non-Small-Cell Lung	Phase I	Cancer
CCR4	D004485	Eczema	Preclinical	Dermatology
CCR4	D007249	Inflammation	Preclinical	Other
CCR4	D007680	Kidney Neoplasms	Preclinical	Cancer
CCR4	D012120	Respiration Disorders	Preclinical	Respiratory
CCR4	D019337	Hematologic Neoplasms	Preclinical	Cancer
CCR4	D065631	Rhinitis, Allergic	Phase I	Immune; Respiratory; Digestive
CCR5	D000544	Alzheimer Disease	Preclinical	Neurology; Psychiatric
CCR5	D000690	Amyotrophic Lateral Sclerosis	Phase II	Metabolic; Neurology
CCR5	D001172	Arthritis, Rheumatoid	Phase II	Immune; Musculoskeletal; Dermatology
CCR5	D001327	Autoimmune Diseases	Preclinical	Immune
CCR5	D002318	Cardiovascular Diseases	Phase I	Cardiovascular
CCR5	D003924	Diabetes Mellitus, Type 2	Phase II	Endocrine; Metabolic
CCR5	D005770	Gastrointestinal Neoplasms	Preclinical	Cancer
CCR5	D006526	Hepatitis C	Preclinical	Digestive
CCR5	D006561	Herpes Simplex	Phase II	Dermatology
CCR5	D007154	Immune System Diseases	Preclinical	Immune
CCR5	D007239	Infections	Preclinical	Infection
CCR5	D008103	Liver Cirrhosis	Phase III	Digestive
CCR5	D008659	Metabolic Diseases	Preclinical	Metabolic
CCR5	D009103	Multiple Sclerosis	Phase II	Neurology; Immune
CCR5	D009437	Neuralgia	Preclinical	Neurology
CCR5	D011041	Poisoning	Preclinical	Other
CCR5	D011471	Prostatic Neoplasms	Phase II	Cancer
CCR5	D011565	Psoriasis	Phase II	Dermatology
CCR5	D015209	Cholangitis, Sclerosing	Phase II	Digestive
CCR5	D019337	Hematologic Neoplasms	Preclinical	Cancer
CCR5	D029424	Pulmonary Disease, Chronic Obstructive	Phase I	Respiratory
CCR5	D065626	Non-alcoholic Fatty Liver Disease	Phase III	Digestive
CCR6	D001172	Arthritis, Rheumatoid	Preclinical	Dermatology; Immune; Musculoskeletal
CCR6	D001249	Asthma	Preclinical	Respiratory; Immune
CCR6	D001943	Breast Neoplasms	Preclinical	Cancer
CCR6	D009369	Neoplasms	Preclinical	Cancer
CCR6	D019337	Hematologic Neoplasms	Preclinical	Cancer
CCR7	D001943	Breast Neoplasms	Preclinical	Cancer
CCR7	D008223	Lymphoma	Preclinical	Cancer
CCR7	D015352	Dry Eye Syndromes	Preclinical	Opthalmology
CCR7	D054990	Idiopathic Pulmonary Fibrosis	Preclinical	Respiratory
CCR8	D000544	Alzheimer Disease	Preclinical	Neurology; Psychiatric
CCR8	D007249	Inflammation	Preclinical	Other
CCR9	D002446	Celiac Disease	Phase II	Digestive; Metabolic
CCR9	D003424	Crohn Disease	Phase III	Digestive
CCR9	D007249	Inflammation	Phase I	Other
CCR9	D009369	Neoplasms	Preclinical	Cancer
CCR9	D012859	Sjogren's Syndrome	Phase I	Musculoskeletal; Opthalmology; Dermatology; Immune
CD14	D008103	Liver Cirrhosis	Preclinical	Digestive
CD14	D009369	Neoplasms	Phase I	Cancer
CD14	D065626	Non-alcoholic Fatty Liver Disease	Preclinical	Digestive
CD151	D009369	Neoplasms	Preclinical	Cancer
CD160	D001172	Arthritis, Rheumatoid	Preclinical	Dermatology; Immune; Musculoskeletal
CD160	D005128	Eye Diseases	Preclinical	Opthalmology
CD160	D005901	Glaucoma	Preclinical	Opthalmology
CD160	D008180	Lupus Erythematosus, Systemic	Preclinical	Dermatology; Immune
CD160	D009101	Multiple Myeloma	Preclinical	Cancer
CD160	D011565	Psoriasis	Preclinical	Dermatology
CD160	D012164	Retinal Diseases	Preclinical	Opthalmology
CD163	D000740	Anemia	Phase I	Hematology
CD163	D001172	Arthritis, Rheumatoid	Preclinical	Dermatology; Immune; Musculoskeletal
CD19	D001172	Arthritis, Rheumatoid	Phase II	Dermatology; Immune; Musculoskeletal
CD19	D001943	Breast Neoplasms	Preclinical	Cancer
CD19	D008180	Lupus Erythematosus, Systemic	Phase II	Immune; Dermatology
CD19	D008224	Lymphoma, Follicular	Launched	Cancer
CD19	D008228	Lymphoma, Non-Hodgkin	Launched	Cancer
CD19	D008545	Melanoma	Preclinical	Cancer
CD19	D009447	Neuroblastoma	Preclinical	Cancer
CD19	D013274	Stomach Neoplasms	Preclinical	Cancer
CD19	D016403	Lymphoma, Large B-Cell, Diffuse	Launched	Cancer
CD19	D054198	Precursor Cell Lymphoblastic Leukemia-Lymphoma	Launched	Cancer
CD1D	D001778	Blood Coagulation Disorders	Preclinical	Hematology
CD1D	D007154	Immune System Diseases	Preclinical	Immune
CD1D	D007239	Infections	Preclinical	Infection
CD1D	D007249	Inflammation	Preclinical	Other
CD1D	D008180	Lupus Erythematosus, Systemic	Preclinical	Dermatology; Immune
CD1D	D008659	Metabolic Diseases	Preclinical	Metabolic
CD1D	D009103	Multiple Sclerosis	Preclinical	Immune; Neurology
CD1D	D009369	Neoplasms	Preclinical	Cancer
CD2	D001327	Autoimmune Diseases	Preclinical	Immune
CD2	D008228	Lymphoma, Non-Hodgkin	Preclinical	Cancer
CD2	D011565	Psoriasis	Preclinical	Dermatology
CD2	D054198	Precursor Cell Lymphoblastic Leukemia-Lymphoma	Preclinical	Cancer
CD200	D001172	Arthritis, Rheumatoid	Preclinical	Dermatology; Musculoskeletal; Immune
CD200	D009101	Multiple Myeloma	Preclinical	Cancer
CD200	D009103	Multiple Sclerosis	Preclinical	Immune; Neurology
CD200	D011014	Pneumonia	Preclinical	Respiratory
CD200	D015212	Inflammatory Bowel Diseases	Preclinical	Digestive
CD200	D015451	Leukemia, Lymphocytic, Chronic, B-Cell	Preclinical	Cancer
CD200R1	D001172	Arthritis, Rheumatoid	Preclinical	Musculoskeletal; Dermatology; Immune
CD200R1	D003424	Crohn Disease	Preclinical	Digestive
CD200R1	D011565	Psoriasis	Preclinical	Dermatology
CD200R1	D014581	Urticaria	Phase II	Dermatology; Immune
CD209	D007154	Immune System Diseases	Preclinical	Immune
CD209	D007239	Infections	Preclinical	Infection
CD209	D007249	Inflammation	Preclinical	Other
CD209	D009369	Neoplasms	Preclinical	Cancer
CD209	D015658	HIV Infections	Preclinical	Immune; Other
CD22	D001327	Autoimmune Diseases	Preclinical	Immune
CD22	D006689	Hodgkin Disease	Preclinical	Cancer
CD22	D007249	Inflammation	Preclinical	Other
CD22	D008224	Lymphoma, Follicular	Phase III	Cancer
CD22	D054198	Precursor Cell Lymphoblastic Leukemia-Lymphoma	Launched	Cancer
CD226	D009369	Neoplasms	Phase I	Cancer
CD248	D008545	Melanoma	Phase II	Cancer
CD248	D009447	Neuroblastoma	Preclinical	Cancer
CD248	D015179	Colorectal Neoplasms	Phase II	Cancer
CD27	D001749	Urinary Bladder Neoplasms	Phase II	Cancer
CD27	D001932	Brain Neoplasms	Phase II	Cancer
CD27	D001943	Breast Neoplasms	Phase II	Cancer
CD27	D005909	Glioblastoma	Phase II	Cancer
CD27	D006689	Hodgkin Disease	Preclinical	Cancer
CD27	D007680	Kidney Neoplasms	Phase II	Cancer
CD27	D007938	Leukemia	Phase I	Cancer
CD27	D008223	Lymphoma	Phase I	Cancer
CD27	D008545	Melanoma	Phase II	Cancer
CD27	D010051	Ovarian Neoplasms	Phase II	Cancer
CD27	D011471	Prostatic Neoplasms	Phase I	Cancer
CD27	D015179	Colorectal Neoplasms	Preclinical	Cancer
CD274	D001172	Arthritis, Rheumatoid	Preclinical	Dermatology; Immune; Musculoskeletal
CD274	D001749	Urinary Bladder Neoplasms	Launched	Cancer
CD274	D001943	Breast Neoplasms	Launched	Cancer
CD274	D002289	Carcinoma, Non-Small-Cell Lung	Launched	Cancer
CD274	D003424	Crohn Disease	Preclinical	Digestive
CD274	D005770	Gastrointestinal Neoplasms	Preclinical	Cancer
CD274	D006258	Head and Neck Neoplasms	Launched	Cancer
CD274	D006689	Hodgkin Disease	Launched	Cancer
CD274	D007249	Inflammation	Preclinical	Other
CD274	D007680	Kidney Neoplasms	Launched	Cancer
CD274	D008113	Liver Neoplasms	Launched	Cancer
CD274	D008180	Lupus Erythematosus, Systemic	Preclinical	Dermatology; Immune
CD274	D008545	Melanoma	Launched	Cancer
CD274	D009062	Mouth Neoplasms	Phase II	Cancer
CD274	D009369	Neoplasms	Launched	Cancer
CD274	D011565	Psoriasis	Preclinical	Dermatology
CD274	D012859	Sjogren's Syndrome	Preclinical	Immune; Musculoskeletal; Opthalmology; Dermatology
CD274	D013274	Stomach Neoplasms	Launched	Cancer
CD274	D013964	Thyroid Neoplasms	Phase I	Cancer
CD274	D015179	Colorectal Neoplasms	Launched	Cancer
CD274	D015212	Inflammatory Bowel Diseases	Preclinical	Digestive
CD274	D015464	Leukemia, Myelogenous, Chronic, BCR-ABL Positive	Phase I	Cancer
CD274	D018805	Sepsis	Phase I	Infection; Other
CD274	D054198	Precursor Cell Lymphoblastic Leukemia-Lymphoma	Phase I	Cancer
CD274	D055752	Small Cell Lung Carcinoma	Launched	Cancer
CD276	D001932	Brain Neoplasms	Launched	Cancer
CD276	D005909	Glioblastoma	Launched	Cancer
CD276	D009447	Neuroblastoma	Launched	Cancer
CD276	D010051	Ovarian Neoplasms	Preclinical	Cancer
CD28	D001943	Breast Neoplasms	Phase II	Cancer
CD28	D002289	Carcinoma, Non-Small-Cell Lung	Phase II	Cancer
CD28	D003922	Diabetes Mellitus, Type 1	Preclinical	Immune; Endocrine; Metabolic
CD28	D004938	Esophageal Neoplasms	Preclinical	Cancer
CD28	D006258	Head and Neck Neoplasms	Phase II	Cancer
CD28	D007154	Immune System Diseases	Phase I	Immune
CD28	D007239	Infections	Preclinical	Infection
CD28	D007251	Influenza, Human	Phase I	Respiratory
CD28	D007938	Leukemia	Phase II	Cancer
CD28	D008113	Liver Neoplasms	Phase I	Cancer
CD28	D008545	Melanoma	Phase II	Cancer
CD28	D010190	Pancreatic Neoplasms	Phase II	Cancer
CD28	D010195	Pancreatitis	Phase I	Digestive
CD28	D011565	Psoriasis	Phase II	Dermatology
CD28	D012859	Sjogren's Syndrome	Phase I	Dermatology; Opthalmology; Immune; Musculoskeletal
CD28	D012874	Skin Diseases, Infectious	Launched	Dermatology
CD28	D013274	Stomach Neoplasms	Preclinical	Cancer
CD28	D014605	Uveitis	Preclinical	Opthalmology
CD28	D015451	Leukemia, Lymphocytic, Chronic, B-Cell	Preclinical	Cancer
CD28	D015535	Arthritis, Psoriatic	Phase I	Musculoskeletal; Dermatology
CD28	D015658	HIV Infections	Phase I	Other; Immune
CD28	D018805	Sepsis	Phase III	Infection; Other
CD28	D019337	Hematologic Neoplasms	Phase II	Cancer
CD28	D058186	Acute Kidney Injury	Phase III	Other
CD300LB	D007249	Inflammation	Preclinical	Other
CD300LB	D008659	Metabolic Diseases	Preclinical	Metabolic
CD300LB	D009422	Nervous System Diseases	Preclinical	Neurology
CD300LG	D007249	Inflammation	Preclinical	Other
CD300LG	D008659	Metabolic Diseases	Preclinical	Metabolic
CD300LG	D009422	Nervous System Diseases	Preclinical	Neurology
CD320	D009369	Neoplasms	Preclinical	Cancer
CD33	D000544	Alzheimer Disease	Phase I	Psychiatric; Neurology
CD33	D007938	Leukemia	Phase II	Cancer
CD33	D008415	Mastocytosis	Phase II	Cancer
CD33	D009101	Multiple Myeloma	Phase I	Cancer
CD33	D015464	Leukemia, Myelogenous, Chronic, BCR-ABL Positive	Phase I	Cancer
CD33	D054198	Precursor Cell Lymphoblastic Leukemia-Lymphoma	Preclinical	Cancer
CD34	D001327	Autoimmune Diseases	Preclinical	Immune
CD34	D003922	Diabetes Mellitus, Type 1	Preclinical	Endocrine; Immune; Metabolic
CD34	D007154	Immune System Diseases	Preclinical	Immune
CD34	D007249	Inflammation	Preclinical	Other
CD34	D009369	Neoplasms	Preclinical	Cancer
CD36	D001749	Urinary Bladder Neoplasms	Phase II	Cancer
CD36	D001932	Brain Neoplasms	Preclinical	Cancer
CD36	D001943	Breast Neoplasms	Phase II	Cancer
CD36	D002289	Carcinoma, Non-Small-Cell Lung	Phase II	Cancer
CD36	D005909	Glioblastoma	Preclinical	Cancer
CD36	D006689	Hodgkin Disease	Phase II	Cancer
CD36	D007680	Kidney Neoplasms	Phase II	Cancer
CD36	D008175	Lung Neoplasms	Phase II	Cancer
CD36	D008223	Lymphoma	Phase II	Cancer
CD36	D008228	Lymphoma, Non-Hodgkin	Phase II	Cancer
CD36	D008545	Melanoma	Phase II	Cancer
CD36	D009203	Myocardial Infarction	Preclinical	Cardiovascular
CD36	D009369	Neoplasms	Phase II	Cancer
CD36	D011085	Polycystic Ovary Syndrome	Preclinical	Cancer
CD36	D015179	Colorectal Neoplasms	Phase II	Cancer
CD36	D050197	Atherosclerosis	Preclinical	Cardiovascular
CD36	D054990	Idiopathic Pulmonary Fibrosis	Preclinical	Respiratory
CD36	D065626	Non-alcoholic Fatty Liver Disease	Preclinical	Digestive
CD37	D007938	Leukemia	Preclinical	Cancer
CD37	D008224	Lymphoma, Follicular	Phase II	Cancer
CD37	D009369	Neoplasms	Phase I	Cancer
CD37	D015451	Leukemia, Lymphocytic, Chronic, B-Cell	Phase II	Cancer
CD37	D019337	Hematologic Neoplasms	Preclinical	Cancer
CD38	D000075363	Immunoglobulin Light-chain Amyloidosis	Launched	Cancer
CD38	D001172	Arthritis, Rheumatoid	Phase I	Musculoskeletal; Dermatology; Immune
CD38	D001249	Asthma	Preclinical	Immune; Respiratory
CD38	D005770	Gastrointestinal Neoplasms	Preclinical	Cancer
CD38	D006689	Hodgkin Disease	Phase II	Cancer
CD38	D008659	Metabolic Diseases	Preclinical	Metabolic
CD38	D009101	Multiple Myeloma	Launched	Cancer
CD38	D009422	Nervous System Diseases	Preclinical	Neurology
CD38	D011471	Prostatic Neoplasms	Phase II	Cancer
CD3E	D000544	Alzheimer Disease	Preclinical	Psychiatric; Neurology
CD3E	D000690	Amyotrophic Lateral Sclerosis	Phase I	Metabolic; Neurology
CD3E	D001172	Arthritis, Rheumatoid	Phase II	Dermatology; Immune; Musculoskeletal
CD3E	D001201	Ascites	Launched	Other
CD3E	D001249	Asthma	Preclinical	Respiratory; Immune
CD3E	D001932	Brain Neoplasms	Phase I	Cancer
CD3E	D002446	Celiac Disease	Phase II	Metabolic; Digestive
CD3E	D002583	Uterine Cervical Neoplasms	Preclinical	Cancer
CD3E	D003093	Colitis, Ulcerative	Preclinical	Digestive
CD3E	D003876	Dermatitis, Atopic	Preclinical	Dermatology; Immune
CD3E	D003920	Diabetes Mellitus	Preclinical	Metabolic; Endocrine
CD3E	D003922	Diabetes Mellitus, Type 1	Launched	Immune; Metabolic; Endocrine
CD3E	D003924	Diabetes Mellitus, Type 2	Preclinical	Metabolic; Endocrine
CD3E	D005909	Glioblastoma	Phase I	Cancer
CD3E	D006526	Hepatitis C	Phase II	Digestive
CD3E	D006980	Hyperthyroidism	Phase II	Endocrine
CD3E	D007154	Immune System Diseases	Preclinical	Immune
CD3E	D008105	Liver Cirrhosis, Biliary	Phase I	Digestive
CD3E	D008224	Lymphoma, Follicular	Launched	Cancer
CD3E	D008228	Lymphoma, Non-Hodgkin	Launched	Cancer
CD3E	D008545	Melanoma	Launched	Cancer
CD3E	D009101	Multiple Myeloma	Launched	Cancer
CD3E	D009103	Multiple Sclerosis	Phase II	Neurology; Immune
CD3E	D009157	Myasthenia Gravis	Phase II	Cancer
CD3E	D009447	Neuroblastoma	Phase II	Cancer
CD3E	D011565	Psoriasis	Phase II	Dermatology
CD3E	D012512	Sarcoma, Ewing	Preclinical	Cancer
CD3E	D012516	Osteosarcoma	Phase II	Cancer
CD3E	D013167	Spondylitis, Ankylosing	Preclinical	Musculoskeletal
CD3E	D014605	Uveitis	Preclinical	Opthalmology
CD3E	D015212	Inflammatory Bowel Diseases	Phase II	Digestive
CD3E	D015464	Leukemia, Myelogenous, Chronic, BCR-ABL Positive	Phase I	Cancer
CD3E	D015535	Arthritis, Psoriatic	Phase II	Musculoskeletal; Dermatology
CD3E	D016403	Lymphoma, Large B-Cell, Diffuse	Launched	Cancer
CD3E	D016889	Endometrial Neoplasms	Preclinical	Cancer
CD3E	D065626	Non-alcoholic Fatty Liver Disease	Phase II	Digestive
CD4	D001172	Arthritis, Rheumatoid	Phase II	Dermatology; Musculoskeletal; Immune
CD4	D001932	Brain Neoplasms	Preclinical	Cancer
CD4	D005909	Glioblastoma	Preclinical	Cancer
CD4	D007249	Inflammation	Preclinical	Other
CD4	D008175	Lung Neoplasms	Preclinical	Cancer
CD4	D008178	Lupus Erythematosus, Cutaneous	Phase I	Dermatology
CD4	D008180	Lupus Erythematosus, Systemic	Phase I	Dermatology; Immune
CD4	D009103	Multiple Sclerosis	Phase II	Neurology; Immune
CD4	D010190	Pancreatic Neoplasms	Preclinical	Cancer
CD4	D011565	Psoriasis	Phase II	Dermatology
CD4	D012516	Osteosarcoma	Preclinical	Cancer
CD4	D015212	Inflammatory Bowel Diseases	Preclinical	Digestive
CD4	D015658	HIV Infections	Launched	Other; Immune
CD4	D018805	Sepsis	Preclinical	Infection; Other
CD40	D001168	Arthritis	Preclinical	Musculoskeletal
CD40	D001932	Brain Neoplasms	Phase I	Cancer
CD40	D001943	Breast Neoplasms	Preclinical	Cancer
CD40	D003093	Colitis, Ulcerative	Phase II	Digestive
CD40	D003424	Crohn Disease	Phase II	Digestive
CD40	D005909	Glioblastoma	Phase I	Cancer
CD40	D005923	Glomerulosclerosis, Focal Segmental	Phase II	Other
CD40	D006509	Hepatitis B	Preclinical	Digestive
CD40	D006689	Hodgkin Disease	Phase II	Cancer
CD40	D006980	Hyperthyroidism	Preclinical	Endocrine
CD40	D007154	Immune System Diseases	Phase I	Immune
CD40	D007239	Infections	Phase I	Infection
CD40	D008105	Liver Cirrhosis, Biliary	Phase II	Digestive
CD40	D008224	Lymphoma, Follicular	Preclinical	Cancer
CD40	D008659	Metabolic Diseases	Preclinical	Metabolic
CD40	D009101	Multiple Myeloma	Phase II	Cancer
CD40	D009103	Multiple Sclerosis	Preclinical	Neurology; Immune
CD40	D009157	Myasthenia Gravis	Phase II	Cancer
CD40	D010051	Ovarian Neoplasms	Preclinical	Cancer
CD40	D011471	Prostatic Neoplasms	Phase II	Cancer
CD40	D011565	Psoriasis	Phase II	Dermatology
CD40	D014777	Virus Diseases	Preclinical	Infection
CD40	D015212	Inflammatory Bowel Diseases	Preclinical	Digestive
CD40	D015451	Leukemia, Lymphocytic, Chronic, B-Cell	Phase II	Cancer
CD40	D015535	Arthritis, Psoriatic	Phase I	Dermatology; Musculoskeletal
CD40	D030361	Papillomavirus Infections	Preclinical	Other
CD40	D050197	Atherosclerosis	Preclinical	Cardiovascular
CD40	D058186	Acute Kidney Injury	Preclinical	Other
CD40LG	D001168	Arthritis	Preclinical	Musculoskeletal
CD40LG	D001943	Breast Neoplasms	Phase II	Cancer
CD40LG	D007154	Immune System Diseases	Preclinical	Immune
CD40LG	D007249	Inflammation	Preclinical	Other
CD40LG	D007680	Kidney Neoplasms	Phase II	Cancer
CD40LG	D008175	Lung Neoplasms	Phase II	Cancer
CD40LG	D008545	Melanoma	Phase II	Cancer
CD40LG	D009393	Nephritis	Preclinical	Other
CD40LG	D015179	Colorectal Neoplasms	Phase II	Cancer
CD40LG	D015212	Inflammatory Bowel Diseases	Preclinical	Digestive
CD40LG	D015451	Leukemia, Lymphocytic, Chronic, B-Cell	Phase II	Cancer
CD40LG	D050197	Atherosclerosis	Preclinical	Cardiovascular
CD44	D000086382	COVID-19	Preclinical	Respiratory
CD44	D001172	Arthritis, Rheumatoid	Preclinical	Immune; Musculoskeletal; Dermatology
CD44	D001201	Ascites	Preclinical	Other
CD44	D001932	Brain Neoplasms	Preclinical	Cancer
CD44	D001943	Breast Neoplasms	Phase I	Cancer
CD44	D004938	Esophageal Neoplasms	Phase I	Cancer
CD44	D005128	Eye Diseases	Preclinical	Opthalmology
CD44	D005909	Glioblastoma	Preclinical	Cancer
CD44	D006258	Head and Neck Neoplasms	Phase I	Cancer
CD44	D006976	Hypertension, Pulmonary	Preclinical	Respiratory; Cardiovascular
CD44	D007249	Inflammation	Preclinical	Other
CD44	D007938	Leukemia	Preclinical	Cancer
CD44	D008113	Liver Neoplasms	Preclinical	Cancer
CD44	D008175	Lung Neoplasms	Preclinical	Cancer
CD44	D008268	Macular Degeneration	Preclinical	Opthalmology
CD44	D008545	Melanoma	Preclinical	Cancer
CD44	D009101	Multiple Myeloma	Phase II	Cancer
CD44	D010003	Osteoarthritis	Phase II	Musculoskeletal
CD44	D010190	Pancreatic Neoplasms	Preclinical	Cancer
CD44	D011471	Prostatic Neoplasms	Preclinical	Cancer
CD44	D011565	Psoriasis	Preclinical	Dermatology
CD44	D012878	Skin Neoplasms	Preclinical	Cancer
CD44	D015179	Colorectal Neoplasms	Phase III	Cancer
CD44	D015212	Inflammatory Bowel Diseases	Phase I	Digestive
CD44	D016889	Endometrial Neoplasms	Preclinical	Cancer
CD44	D018805	Sepsis	Preclinical	Infection; Other
CD44	D055752	Small Cell Lung Carcinoma	Phase III	Cancer
CD47	D001172	Arthritis, Rheumatoid	Preclinical	Immune; Dermatology; Musculoskeletal
CD47	D002318	Cardiovascular Diseases	Preclinical	Cardiovascular
CD47	D006976	Hypertension, Pulmonary	Preclinical	Respiratory; Cardiovascular
CD47	D008545	Melanoma	Phase I	Cancer
CD47	D011471	Prostatic Neoplasms	Phase I	Cancer
CD48	D001749	Urinary Bladder Neoplasms	Phase I	Cancer
CD48	D009101	Multiple Myeloma	Phase I	Cancer
CD48	D015179	Colorectal Neoplasms	Phase II	Cancer
CD48	D055752	Small Cell Lung Carcinoma	Phase II	Cancer
CD5	D001327	Autoimmune Diseases	Preclinical	Immune
CD5	D006689	Hodgkin Disease	Preclinical	Cancer
CD5	D008228	Lymphoma, Non-Hodgkin	Preclinical	Cancer
CD5	D015451	Leukemia, Lymphocytic, Chronic, B-Cell	Preclinical	Cancer
CD5	D054198	Precursor Cell Lymphoblastic Leukemia-Lymphoma	Preclinical	Cancer
CD52	D009103	Multiple Sclerosis	Preclinical	Neurology; Immune
CD55	D011471	Prostatic Neoplasms	Preclinical	Cancer
CD55	D015179	Colorectal Neoplasms	Preclinical	Cancer
CD59	D001943	Breast Neoplasms	Preclinical	Cancer
CD59	D003930	Diabetic Retinopathy	Preclinical	Endocrine; Cardiovascular; Opthalmology
CD59	D007249	Inflammation	Preclinical	Other
CD59	D011471	Prostatic Neoplasms	Preclinical	Cancer
CD59	D014605	Uveitis	Preclinical	Opthalmology
CD6	D001172	Arthritis, Rheumatoid	Launched	Immune; Musculoskeletal; Dermatology
CD6	D003922	Diabetes Mellitus, Type 1	Preclinical	Metabolic; Immune; Endocrine
CD6	D008228	Lymphoma, Non-Hodgkin	Phase II	Cancer
CD6	D009103	Multiple Sclerosis	Phase I	Immune; Neurology
CD6	D011565	Psoriasis	Launched	Dermatology
CD6	D015535	Arthritis, Psoriatic	Preclinical	Musculoskeletal; Dermatology
CD63	D001943	Breast Neoplasms	Preclinical	Cancer
CD63	D008545	Melanoma	Preclinical	Cancer
CD63	D010190	Pancreatic Neoplasms	Preclinical	Cancer
CD63	D011471	Prostatic Neoplasms	Preclinical	Cancer
CD70	D001932	Brain Neoplasms	Preclinical	Cancer
CD70	D005909	Glioblastoma	Preclinical	Cancer
CD70	D007249	Inflammation	Preclinical	Other
CD70	D008223	Lymphoma	Preclinical	Cancer
CD70	D008228	Lymphoma, Non-Hodgkin	Phase I	Cancer
CD70	D008258	Waldenstrom Macroglobulinemia	Preclinical	Cancer
CD70	D011471	Prostatic Neoplasms	Preclinical	Cancer
CD70	D015451	Leukemia, Lymphocytic, Chronic, B-Cell	Phase I	Cancer
CD70	D015464	Leukemia, Myelogenous, Chronic, BCR-ABL Positive	Phase II	Cancer
CD70	D016403	Lymphoma, Large B-Cell, Diffuse	Phase I	Cancer
CD72	D007938	Leukemia	Preclinical	Cancer
CD74	D001327	Autoimmune Diseases	Preclinical	Immune
CD74	D006973	Hypertension	Preclinical	Cardiovascular
CD74	D007249	Inflammation	Preclinical	Other
CD74	D008180	Lupus Erythematosus, Systemic	Phase II	Immune; Dermatology
CD74	D008193	Lyme Disease	Preclinical	Infection
CD74	D009203	Myocardial Infarction	Preclinical	Cardiovascular
CD74	D011225	Pre-Eclampsia	Preclinical	Other
CD74	D015179	Colorectal Neoplasms	Preclinical	Cancer
CD74	D015451	Leukemia, Lymphocytic, Chronic, B-Cell	Phase II	Cancer
CD74	D015658	HIV Infections	Preclinical	Immune; Other
CD74	D019337	Hematologic Neoplasms	Preclinical	Cancer
CD79B	D001168	Arthritis	Preclinical	Musculoskeletal
CD79B	D001172	Arthritis, Rheumatoid	Phase I	Dermatology; Immune; Musculoskeletal
CD79B	D001327	Autoimmune Diseases	Preclinical	Immune
CD79B	D008224	Lymphoma, Follicular	Phase II	Cancer
CD79B	D009103	Multiple Sclerosis	Preclinical	Neurology; Immune
CD79B	D009369	Neoplasms	Preclinical	Cancer
CD79B	D015451	Leukemia, Lymphocytic, Chronic, B-Cell	Phase II	Cancer
CD79B	D016403	Lymphoma, Large B-Cell, Diffuse	Launched	Cancer
CD79B	D054198	Precursor Cell Lymphoblastic Leukemia-Lymphoma	Preclinical	Cancer
CD80	D001171	Arthritis, Juvenile	Launched	Dermatology; Musculoskeletal; Immune
CD80	D001172	Arthritis, Rheumatoid	Launched	Immune; Musculoskeletal; Dermatology
CD80	D001749	Urinary Bladder Neoplasms	Phase I	Cancer
CD80	D001943	Breast Neoplasms	Phase II	Cancer
CD80	D003093	Colitis, Ulcerative	Phase I	Digestive
CD80	D003424	Crohn Disease	Phase I	Digestive
CD80	D003922	Diabetes Mellitus, Type 1	Preclinical	Immune; Endocrine; Metabolic
CD80	D007680	Kidney Neoplasms	Phase II	Cancer
CD80	D008175	Lung Neoplasms	Phase II	Cancer
CD80	D008180	Lupus Erythematosus, Systemic	Phase I	Dermatology; Immune
CD80	D008223	Lymphoma	Preclinical	Cancer
CD80	D008545	Melanoma	Phase II	Cancer
CD80	D009103	Multiple Sclerosis	Preclinical	Immune; Neurology
CD80	D011565	Psoriasis	Phase I	Dermatology
CD80	D015179	Colorectal Neoplasms	Phase II	Cancer
CD80	D015535	Arthritis, Psoriatic	Phase I	Musculoskeletal; Dermatology
CD80	D055752	Small Cell Lung Carcinoma	Phase II	Cancer
CD81	D006526	Hepatitis C	Preclinical	Digestive
CD83	D011565	Psoriasis	Preclinical	Dermatology
CD86	D001171	Arthritis, Juvenile	Launched	Musculoskeletal; Dermatology; Immune
CD86	D001172	Arthritis, Rheumatoid	Launched	Dermatology; Musculoskeletal; Immune
CD86	D001932	Brain Neoplasms	Phase I	Cancer
CD86	D002289	Carcinoma, Non-Small-Cell Lung	Phase I	Cancer
CD86	D003093	Colitis, Ulcerative	Phase I	Digestive
CD86	D003424	Crohn Disease	Phase I	Digestive
CD86	D003922	Diabetes Mellitus, Type 1	Preclinical	Endocrine; Immune; Metabolic
CD86	D005909	Glioblastoma	Phase I	Cancer
CD86	D007154	Immune System Diseases	Preclinical	Immune
CD86	D008180	Lupus Erythematosus, Systemic	Phase I	Dermatology; Immune
CD86	D008223	Lymphoma	Preclinical	Cancer
CD86	D009103	Multiple Sclerosis	Preclinical	Immune; Neurology
CD86	D011565	Psoriasis	Phase I	Dermatology
CD86	D012878	Skin Neoplasms	Phase I	Cancer
CD86	D015212	Inflammatory Bowel Diseases	Preclinical	Digestive
CD86	D015535	Arthritis, Psoriatic	Phase I	Musculoskeletal; Dermatology
CD8A	D001749	Urinary Bladder Neoplasms	Phase I	Cancer
CD8A	D001943	Breast Neoplasms	Phase I	Cancer
CD8A	D007680	Kidney Neoplasms	Phase I	Cancer
CD8A	D008113	Liver Neoplasms	Phase II	Cancer
CD8A	D011565	Psoriasis	Preclinical	Dermatology
CD8A	D014820	Vitiligo	Preclinical	Dermatology
CD8A	D050031	Hashimoto Disease	Preclinical	Endocrine; Immune
CD8A	D050197	Atherosclerosis	Preclinical	Cardiovascular
CD9	D008545	Melanoma	Preclinical	Cancer
CD9	D009101	Multiple Myeloma	Preclinical	Cancer
CD9	D009369	Neoplasms	Preclinical	Cancer
CD9	D015179	Colorectal Neoplasms	Preclinical	Cancer
CD9	D054198	Precursor Cell Lymphoblastic Leukemia-Lymphoma	Preclinical	Cancer
CDA	D009369	Neoplasms	Preclinical	Cancer
CDC25A	D009369	Neoplasms	Preclinical	Cancer
CDC25B	D009369	Neoplasms	Preclinical	Cancer
CDC25C	D009369	Neoplasms	Preclinical	Cancer
CDC7	D001943	Breast Neoplasms	Preclinical	Cancer
CDC7	D002289	Carcinoma, Non-Small-Cell Lung	Phase II	Cancer
CDC7	D004938	Esophageal Neoplasms	Phase II	Cancer
CDC7	D008175	Lung Neoplasms	Preclinical	Cancer
CDC7	D008545	Melanoma	Preclinical	Cancer
CDC7	D009190	Myelodysplastic Syndromes	Preclinical	Hematology
CDC7	D013964	Thyroid Neoplasms	Preclinical	Cancer
CDC7	D015179	Colorectal Neoplasms	Phase II	Cancer
CDCP1	D011471	Prostatic Neoplasms	Preclinical	Cancer
CDH1	D001327	Autoimmune Diseases	Preclinical	Immune
CDH1	D001749	Urinary Bladder Neoplasms	Preclinical	Cancer
CDH1	D001943	Breast Neoplasms	Preclinical	Cancer
CDH1	D005770	Gastrointestinal Neoplasms	Preclinical	Cancer
CDH1	D008175	Lung Neoplasms	Preclinical	Cancer
CDH1	D009101	Multiple Myeloma	Preclinical	Cancer
CDH1	D010190	Pancreatic Neoplasms	Preclinical	Cancer
CDH1	D011471	Prostatic Neoplasms	Preclinical	Cancer
CDH1	D019337	Hematologic Neoplasms	Preclinical	Cancer
CDH11	D001172	Arthritis, Rheumatoid	Phase II	Dermatology; Musculoskeletal; Immune
CDH11	D009369	Neoplasms	Preclinical	Cancer
CDH11	D010024	Osteoporosis	Preclinical	Metabolic; Musculoskeletal
CDH11	D012595	Scleroderma, Systemic	Phase II	Dermatology
CDH11	D045743	Scleroderma, Diffuse	Phase II	Dermatology
CDH11	D045745	Scleroderma, Limited	Phase II	Dermatology
CDH11	D054990	Idiopathic Pulmonary Fibrosis	Phase II	Respiratory
CDH17	D008113	Liver Neoplasms	Preclinical	Cancer
CDH17	D009369	Neoplasms	Preclinical	Cancer
CDH2	D009369	Neoplasms	Preclinical	Cancer
CDH3	D002289	Carcinoma, Non-Small-Cell Lung	Phase II	Cancer
CDH3	D010190	Pancreatic Neoplasms	Phase II	Cancer
CDH5	D001932	Brain Neoplasms	Preclinical	Cancer
CDH5	D002289	Carcinoma, Non-Small-Cell Lung	Phase II	Cancer
CDH5	D002583	Uterine Cervical Neoplasms	Phase I	Cancer
CDH5	D003930	Diabetic Retinopathy	Preclinical	Cardiovascular; Endocrine; Opthalmology
CDH5	D005909	Glioblastoma	Preclinical	Cancer
CDH5	D006258	Head and Neck Neoplasms	Phase I	Cancer
CDH5	D007249	Inflammation	Preclinical	Other
CDH5	D007680	Kidney Neoplasms	Phase I	Cancer
CDH5	D009203	Myocardial Infarction	Phase II	Cardiovascular
CDH5	D009216	Myopia	Phase II	Opthalmology
CDH5	D009369	Neoplasms	Preclinical	Cancer
CDH5	D010051	Ovarian Neoplasms	Phase III	Cancer
CDH5	D010190	Pancreatic Neoplasms	Phase I	Cancer
CDH5	D011565	Psoriasis	Preclinical	Dermatology
CDH5	D013964	Thyroid Neoplasms	Phase III	Cancer
CDH5	D015179	Colorectal Neoplasms	Phase II	Cancer
CDH5	D015862	Choroid Diseases	Phase II	Opthalmology
CDH5	D018358	Neuroendocrine Tumors	Phase II	Cancer
CDH5	D055752	Small Cell Lung Carcinoma	Preclinical	Cancer
CDH5	D057135	Wet Macular Degeneration	Phase II	Opthalmology
CDH6	D009369	Neoplasms	Phase I	Cancer
CDK1	D001943	Breast Neoplasms	Phase III	Cancer
CDK1	D006258	Head and Neck Neoplasms	Phase III	Cancer
CDK1	D006561	Herpes Simplex	Preclinical	Dermatology
CDK1	D008228	Lymphoma, Non-Hodgkin	Phase I	Cancer
CDK1	D008545	Melanoma	Phase III	Cancer
CDK1	D009101	Multiple Myeloma	Phase III	Cancer
CDK1	D010051	Ovarian Neoplasms	Phase I	Cancer
CDK1	D010190	Pancreatic Neoplasms	Phase III	Cancer
CDK1	D011565	Psoriasis	Preclinical	Dermatology
CDK1	D015451	Leukemia, Lymphocytic, Chronic, B-Cell	Phase III	Cancer
CDK1	D015658	HIV Infections	Preclinical	Other; Immune
CDK1	D019337	Hematologic Neoplasms	Phase I	Cancer
CDK1	D030361	Papillomavirus Infections	Phase II	Other
CDK1	D054198	Precursor Cell Lymphoblastic Leukemia-Lymphoma	Phase I	Cancer
CDK12	D012512	Sarcoma, Ewing	Preclinical	Cancer
CDK13	D012512	Sarcoma, Ewing	Preclinical	Cancer
CDK16	D009101	Multiple Myeloma	Preclinical	Cancer
CDK16	D009369	Neoplasms	Preclinical	Cancer
CDK19	D007154	Immune System Diseases	Preclinical	Immune
CDK19	D008223	Lymphoma	Preclinical	Cancer
CDK19	D015179	Colorectal Neoplasms	Preclinical	Cancer
CDK19	D054198	Precursor Cell Lymphoblastic Leukemia-Lymphoma	Preclinical	Cancer
CDK2	D005901	Glaucoma	Phase II	Opthalmology
CDK2	D008175	Lung Neoplasms	Preclinical	Cancer
CDK2	D008228	Lymphoma, Non-Hodgkin	Phase I	Cancer
CDK2	D009101	Multiple Myeloma	Phase II	Cancer
CDK2	D011471	Prostatic Neoplasms	Phase II	Cancer
CDK2	D015179	Colorectal Neoplasms	Phase I	Cancer
CDK2	D019337	Hematologic Neoplasms	Phase I	Cancer
CDK3	D009101	Multiple Myeloma	Preclinical	Cancer
CDK3	D009369	Neoplasms	Preclinical	Cancer
CDK4	D001172	Arthritis, Rheumatoid	Preclinical	Musculoskeletal; Dermatology; Immune
CDK4	D001943	Breast Neoplasms	Launched	Cancer
CDK4	D005134	Eye Neoplasms	Preclinical	Cancer
CDK4	D005770	Gastrointestinal Neoplasms	Phase II	Cancer
CDK4	D006976	Hypertension, Pulmonary	Phase I	Cardiovascular; Respiratory
CDK4	D009101	Multiple Myeloma	Phase III	Cancer
CDK4	D009303	Nasopharyngeal Neoplasms	Phase I	Cancer
CDK4	D055752	Small Cell Lung Carcinoma	Launched	Cancer
CDK4	D058186	Acute Kidney Injury	Preclinical	Other
CDK5	D000544	Alzheimer Disease	Preclinical	Psychiatric; Neurology
CDK5	D001327	Autoimmune Diseases	Preclinical	Immune
CDK5	D001932	Brain Neoplasms	Preclinical	Cancer
CDK5	D001943	Breast Neoplasms	Preclinical	Cancer
CDK5	D002545	Brain Ischemia	Preclinical	Neurology; Cardiovascular
CDK5	D003920	Diabetes Mellitus	Preclinical	Endocrine; Metabolic
CDK5	D005909	Glioblastoma	Preclinical	Cancer
CDK5	D008228	Lymphoma, Non-Hodgkin	Phase I	Cancer
CDK5	D009101	Multiple Myeloma	Phase II	Cancer
CDK5	D009369	Neoplasms	Phase II	Cancer
CDK5	D015179	Colorectal Neoplasms	Phase I	Cancer
CDK5	D015451	Leukemia, Lymphocytic, Chronic, B-Cell	Phase III	Cancer
CDK5	D019337	Hematologic Neoplasms	Phase I	Cancer
CDK5	D020521	Stroke	Preclinical	Cardiovascular; Neurology
CDK6	D001172	Arthritis, Rheumatoid	Preclinical	Immune; Musculoskeletal; Dermatology
CDK6	D001943	Breast Neoplasms	Launched	Cancer
CDK6	D005134	Eye Neoplasms	Preclinical	Cancer
CDK6	D005770	Gastrointestinal Neoplasms	Preclinical	Cancer
CDK6	D006976	Hypertension, Pulmonary	Phase I	Cardiovascular; Respiratory
CDK6	D009101	Multiple Myeloma	Preclinical	Cancer
CDK6	D055752	Small Cell Lung Carcinoma	Launched	Cancer
CDK6	D058186	Acute Kidney Injury	Preclinical	Other
CDK7	D001932	Brain Neoplasms	Preclinical	Cancer
CDK7	D005901	Glaucoma	Phase II	Opthalmology
CDK7	D005909	Glioblastoma	Preclinical	Cancer
CDK7	D007249	Inflammation	Preclinical	Other
CDK7	D014777	Virus Diseases	Preclinical	Infection
CDK7	D015179	Colorectal Neoplasms	Phase I	Cancer
CDK7	D054198	Precursor Cell Lymphoblastic Leukemia-Lymphoma	Preclinical	Cancer
CDK8	D003424	Crohn Disease	Preclinical	Digestive
CDK8	D007154	Immune System Diseases	Preclinical	Immune
CDK8	D008223	Lymphoma	Preclinical	Cancer
CDK8	D011471	Prostatic Neoplasms	Preclinical	Cancer
CDK8	D011565	Psoriasis	Preclinical	Dermatology
CDK8	D015179	Colorectal Neoplasms	Preclinical	Cancer
CDK8	D015535	Arthritis, Psoriatic	Preclinical	Dermatology; Musculoskeletal
CDK8	D054198	Precursor Cell Lymphoblastic Leukemia-Lymphoma	Preclinical	Cancer
CDK9	D001168	Arthritis	Preclinical	Musculoskeletal
CDK9	D005901	Glaucoma	Phase II	Opthalmology
CDK9	D007154	Immune System Diseases	Preclinical	Immune
CDK9	D008113	Liver Neoplasms	Phase I	Cancer
CDK9	D008545	Melanoma	Phase II	Cancer
CDK9	D009101	Multiple Myeloma	Phase II	Cancer
CDK9	D009103	Multiple Sclerosis	Preclinical	Neurology; Immune
CDK9	D009303	Nasopharyngeal Neoplasms	Phase I	Cancer
CDK9	D011565	Psoriasis	Preclinical	Dermatology
CDK9	D015179	Colorectal Neoplasms	Preclinical	Cancer
CDK9	D054198	Precursor Cell Lymphoblastic Leukemia-Lymphoma	Phase I	Cancer
CDKN1A	D001943	Breast Neoplasms	Preclinical	Cancer
CDKN1A	D005901	Glaucoma	Preclinical	Opthalmology
CDKN1A	D007938	Leukemia	Phase I	Cancer
CDKN1A	D008175	Lung Neoplasms	Phase II	Cancer
CDKN1A	D009369	Neoplasms	Preclinical	Cancer
CDKN1A	D010051	Ovarian Neoplasms	Preclinical	Cancer
CDKN1A	D010190	Pancreatic Neoplasms	Phase II	Cancer
CDKN1A	D014376	Tuberculosis	Preclinical	Infection
CDKN1A	D015179	Colorectal Neoplasms	Phase II	Cancer
CDKN1B	D000544	Alzheimer Disease	Preclinical	Psychiatric; Neurology
CDKN1B	D008268	Macular Degeneration	Preclinical	Opthalmology
CDKN1B	D010300	Parkinson Disease	Preclinical	Neurology
CDKN1B	D034381	Hearing Loss	Preclinical	Digestive; Neurology
CDKN2A	D001932	Brain Neoplasms	Preclinical	Cancer
CDKN2A	D005909	Glioblastoma	Preclinical	Cancer
CDKN2A	D008113	Liver Neoplasms	Preclinical	Cancer
CDKN2A	D011471	Prostatic Neoplasms	Phase II	Cancer
CDKN2A	D015179	Colorectal Neoplasms	Preclinical	Cancer
CDKN2C	D009369	Neoplasms	Preclinical	Cancer
CDNF	D000690	Amyotrophic Lateral Sclerosis	Preclinical	Metabolic; Neurology
CDNF	D009422	Nervous System Diseases	Preclinical	Neurology
CDNF	D010300	Parkinson Disease	Phase II	Neurology
CEACAM1	D001749	Urinary Bladder Neoplasms	Phase I	Cancer
CEACAM1	D008175	Lung Neoplasms	Preclinical	Cancer
CEACAM1	D008545	Melanoma	Phase I	Cancer
CEACAM1	D010051	Ovarian Neoplasms	Phase I	Cancer
CEACAM1	D013274	Stomach Neoplasms	Phase I	Cancer
CEACAM1	D015179	Colorectal Neoplasms	Phase I	Cancer
CEACAM1	D015212	Inflammatory Bowel Diseases	Preclinical	Digestive
CEACAM5	D001749	Urinary Bladder Neoplasms	Preclinical	Cancer
CEACAM5	D001778	Blood Coagulation Disorders	Preclinical	Hematology
CEACAM5	D004938	Esophageal Neoplasms	Preclinical	Cancer
CEACAM5	D005770	Gastrointestinal Neoplasms	Phase I	Cancer
CEACAM5	D008113	Liver Neoplasms	Phase II	Cancer
CEACAM5	D011471	Prostatic Neoplasms	Phase II	Cancer
CEACAM5	D013964	Thyroid Neoplasms	Phase II	Cancer
CEACAM5	D055752	Small Cell Lung Carcinoma	Phase II	Cancer
CEACAM6	D001943	Breast Neoplasms	Preclinical	Cancer
CEACAM6	D055752	Small Cell Lung Carcinoma	Preclinical	Cancer
CEBPA	D008103	Liver Cirrhosis	Preclinical	Digestive
CEBPB	D008103	Liver Cirrhosis	Preclinical	Digestive
CEL	D010190	Pancreatic Neoplasms	Preclinical	Cancer
CELA1	D016491	Peripheral Vascular Diseases	Phase I	Cardiovascular
CELA1	D050197	Atherosclerosis	Preclinical	Cardiovascular
CENPE	D008113	Liver Neoplasms	Phase I	Cancer
CENPE	D008175	Lung Neoplasms	Phase I	Cancer
CENPE	D008228	Lymphoma, Non-Hodgkin	Phase I	Cancer
CENPE	D009369	Neoplasms	Phase I	Cancer
CENPE	D010190	Pancreatic Neoplasms	Phase I	Cancer
CENPE	D013274	Stomach Neoplasms	Phase I	Cancer
CENPE	D015179	Colorectal Neoplasms	Phase I	Cancer
CENPE	D015451	Leukemia, Lymphocytic, Chronic, B-Cell	Phase I	Cancer
CERK	D009369	Neoplasms	Preclinical	Cancer
CES2	D005767	Gastrointestinal Diseases	Preclinical	Digestive
CETP	D002318	Cardiovascular Diseases	Preclinical	Cardiovascular
CETP	D006937	Hypercholesterolemia	Phase III	Metabolic
CETP	D006938	Hyperlipoproteinemia Type II	Phase III	Metabolic
CETP	D009765	Obesity	Phase II	Metabolic
CETP	D050197	Atherosclerosis	Phase III	Cardiovascular
CFB	D000086382	COVID-19	Preclinical	Respiratory
CFB	D005128	Eye Diseases	Phase I	Opthalmology
CFB	D057135	Wet Macular Degeneration	Preclinical	Opthalmology
CFD	D007249	Inflammation	Preclinical	Other
CFD	D029424	Pulmonary Disease, Chronic Obstructive	Preclinical	Respiratory
CFH	D000690	Amyotrophic Lateral Sclerosis	Phase I	Neurology; Metabolic
CFH	D006463	Hemolytic-Uremic Syndrome	Preclinical	Hematology; Other
CFH	D008268	Macular Degeneration	Preclinical	Opthalmology
CFH	D009369	Neoplasms	Preclinical	Cancer
CFI	D008268	Macular Degeneration	Preclinical	Opthalmology
CFLAR	D010190	Pancreatic Neoplasms	Preclinical	Cancer
CFLAR	D015179	Colorectal Neoplasms	Preclinical	Cancer
CFTR	D003248	Constipation	Preclinical	Other
CFTR	D003550	Cystic Fibrosis	Launched	Digestive; Respiratory
CFTR	D008105	Liver Cirrhosis, Biliary	Preclinical	Digestive
CFTR	D010195	Pancreatitis	Preclinical	Digestive
CFTR	D015179	Colorectal Neoplasms	Preclinical	Cancer
CGAS	D007154	Immune System Diseases	Preclinical	Immune
CGAS	D008180	Lupus Erythematosus, Systemic	Preclinical	Immune; Dermatology
CGB3	D001749	Urinary Bladder Neoplasms	Phase II	Cancer
CGB3	D001943	Breast Neoplasms	Phase II	Cancer
CGB3	D002289	Carcinoma, Non-Small-Cell Lung	Preclinical	Cancer
CGB3	D009369	Neoplasms	Preclinical	Cancer
CGB3	D010051	Ovarian Neoplasms	Phase II	Cancer
CGB3	D010190	Pancreatic Neoplasms	Phase II	Cancer
CGB3	D013736	Testicular Neoplasms	Phase II	Cancer
CGB3	D015179	Colorectal Neoplasms	Phase II	Cancer
CHAT	D000544	Alzheimer Disease	Phase II	Psychiatric; Neurology
CHAT	D007251	Influenza, Human	Phase II	Respiratory
CHAT	D020329	Essential Tremor	Phase II	Neurology
CHEK1	D001932	Brain Neoplasms	Preclinical	Cancer
CHEK1	D001943	Breast Neoplasms	Phase II	Cancer
CHEK1	D005909	Glioblastoma	Preclinical	Cancer
CHEK1	D006689	Hodgkin Disease	Phase II	Cancer
CHEK1	D008175	Lung Neoplasms	Phase I	Cancer
CHEK1	D008223	Lymphoma	Phase I	Cancer
CHEK1	D008228	Lymphoma, Non-Hodgkin	Phase II	Cancer
CHEK1	D009190	Myelodysplastic Syndromes	Phase II	Hematology
CHEK1	D009447	Neuroblastoma	Phase I	Cancer
CHEK1	D010190	Pancreatic Neoplasms	Phase II	Cancer
CHEK1	D011471	Prostatic Neoplasms	Phase II	Cancer
CHEK1	D015451	Leukemia, Lymphocytic, Chronic, B-Cell	Phase I	Cancer
CHEK1	D015464	Leukemia, Myelogenous, Chronic, BCR-ABL Positive	Phase II	Cancer
CHEK1	D016543	Central Nervous System Neoplasms	Preclinical	Cancer
CHEK1	D019337	Hematologic Neoplasms	Preclinical	Cancer
CHEK1	D054198	Precursor Cell Lymphoblastic Leukemia-Lymphoma	Phase II	Cancer
CHEK2	D002289	Carcinoma, Non-Small-Cell Lung	Phase II	Cancer
CHEK2	D006258	Head and Neck Neoplasms	Phase II	Cancer
CHEK2	D008175	Lung Neoplasms	Phase I	Cancer
CHEK2	D008223	Lymphoma	Phase I	Cancer
CHEK2	D009103	Multiple Sclerosis	Preclinical	Neurology; Immune
CHEK2	D011471	Prostatic Neoplasms	Phase II	Cancer
CHEK2	D015179	Colorectal Neoplasms	Phase II	Cancer
CHEK2	D015451	Leukemia, Lymphocytic, Chronic, B-Cell	Phase I	Cancer
CHEK2	D055752	Small Cell Lung Carcinoma	Phase II	Cancer
CHIA	D000086382	COVID-19	Preclinical	Respiratory
CHIA	D001249	Asthma	Phase I	Respiratory; Immune
CHIA	D012507	Sarcoidosis	Phase I	Immune; Hematology
CHIA	D015212	Inflammatory Bowel Diseases	Preclinical	Digestive
CHIA	D029424	Pulmonary Disease, Chronic Obstructive	Preclinical	Respiratory
CHIA	D065626	Non-alcoholic Fatty Liver Disease	Phase I	Digestive
CHIT1	D000086382	COVID-19	Preclinical	Respiratory
CHIT1	D001249	Asthma	Preclinical	Respiratory; Immune
CHIT1	D012507	Sarcoidosis	Preclinical	Hematology; Immune
CHIT1	D029424	Pulmonary Disease, Chronic Obstructive	Preclinical	Respiratory
CHKA	D009369	Neoplasms	Phase I	Cancer
CHM	D005128	Eye Diseases	Preclinical	Opthalmology
CHRM1	D001321	Autistic Disorder	Preclinical	Psychiatric
CHRM1	D002100	Cachexia	Preclinical	Other
CHRM1	D003248	Constipation	Preclinical	Other
CHRM1	D004415	Dyspepsia	Launched	Other
CHRM1	D004775	Enuresis	Phase III	Other; Psychiatric
CHRM1	D005600	Fragile X Syndrome	Preclinical	Neurology
CHRM1	D005764	Gastroesophageal Reflux	Preclinical	Digestive
CHRM1	D009437	Neuralgia	Phase I	Neurology
CHRM1	D010437	Peptic Ulcer	Launched	Digestive
CHRM1	D013494	Supranuclear Palsy, Progressive	Phase I	Neurology; Opthalmology
CHRM1	D014549	Urinary Incontinence	Launched	Other
CHRM1	D018589	Gastroparesis	Preclinical	Digestive
CHRM1	D029424	Pulmonary Disease, Chronic Obstructive	Launched	Respiratory
CHRM1	D043183	Irritable Bowel Syndrome	Preclinical	Digestive
CHRM1	D065631	Rhinitis, Allergic	Launched	Respiratory; Digestive; Immune
CHRM2	D000690	Amyotrophic Lateral Sclerosis	Preclinical	Metabolic; Neurology
CHRM2	D001008	Anxiety Disorders	Preclinical	Psychiatric
CHRM2	D001145	Arrhythmias, Cardiac	Preclinical	Cardiovascular
CHRM2	D001249	Asthma	Phase II	Respiratory; Immune
CHRM2	D003248	Constipation	Preclinical	Other
CHRM2	D003924	Diabetes Mellitus, Type 2	Preclinical	Endocrine; Metabolic
CHRM2	D003929	Diabetic Neuropathies	Phase I	Neurology; Endocrine
CHRM2	D004415	Dyspepsia	Launched	Other
CHRM2	D004775	Enuresis	Phase III	Other; Psychiatric
CHRM2	D005764	Gastroesophageal Reflux	Preclinical	Digestive
CHRM2	D009103	Multiple Sclerosis	Preclinical	Immune; Neurology
CHRM2	D011470	Prostatic Hyperplasia	Phase II	Other
CHRM2	D012559	Schizophrenia	Preclinical	Psychiatric
CHRM2	D018589	Gastroparesis	Preclinical	Digestive
CHRM2	D029424	Pulmonary Disease, Chronic Obstructive	Phase II	Respiratory
CHRM2	D043183	Irritable Bowel Syndrome	Preclinical	Digestive
CHRM3	D000690	Amyotrophic Lateral Sclerosis	Preclinical	Neurology; Metabolic
CHRM3	D001008	Anxiety Disorders	Preclinical	Psychiatric
CHRM3	D001943	Breast Neoplasms	Preclinical	Cancer
CHRM3	D002545	Brain Ischemia	Preclinical	Neurology; Cardiovascular
CHRM3	D003680	Deglutition Disorders	Preclinical	Digestive
CHRM3	D003863	Depression	Preclinical	Psychiatric
CHRM3	D003924	Diabetes Mellitus, Type 2	Preclinical	Metabolic; Endocrine
CHRM3	D003929	Diabetic Neuropathies	Phase I	Neurology; Endocrine
CHRM3	D004646	Emphysema	Launched	Other
CHRM3	D004775	Enuresis	Phase III	Other; Psychiatric
CHRM3	D009103	Multiple Sclerosis	Preclinical	Immune; Neurology
CHRM3	D009369	Neoplasms	Preclinical	Cancer
CHRM3	D009437	Neuralgia	Preclinical	Neurology
CHRM3	D010190	Pancreatic Neoplasms	Preclinical	Cancer
CHRM3	D010437	Peptic Ulcer	Launched	Digestive
CHRM3	D011470	Prostatic Hyperplasia	Phase II	Other
CHRM3	D011471	Prostatic Neoplasms	Preclinical	Cancer
CHRM3	D012559	Schizophrenia	Preclinical	Psychiatric
CHRM3	D012859	Sjogren's Syndrome	Preclinical	Musculoskeletal; Dermatology; Opthalmology; Immune
CHRM3	D014549	Urinary Incontinence	Launched	Other
CHRM3	D015179	Colorectal Neoplasms	Preclinical	Cancer
CHRM3	D020521	Stroke	Preclinical	Cardiovascular; Neurology
CHRM3	D029424	Pulmonary Disease, Chronic Obstructive	Launched	Respiratory
CHRM3	D029481	Bronchitis, Chronic	Launched	Respiratory
CHRM3	D043183	Irritable Bowel Syndrome	Preclinical	Digestive
CHRM3	D055752	Small Cell Lung Carcinoma	Preclinical	Cancer
CHRM3	D065631	Rhinitis, Allergic	Launched	Respiratory; Digestive; Immune
CHRM4	D001249	Asthma	Phase II	Immune; Respiratory
CHRM4	D003929	Diabetic Neuropathies	Phase I	Neurology; Endocrine
CHRM4	D004775	Enuresis	Phase III	Psychiatric; Other
CHRM4	D029424	Pulmonary Disease, Chronic Obstructive	Phase II	Respiratory
CHRM4	D043183	Irritable Bowel Syndrome	Preclinical	Digestive
CHRNA3	D000437	Alcoholism	Phase I	Psychiatric
CHRNA3	D001008	Anxiety Disorders	Phase II	Psychiatric
CHRNA3	D003865	Depressive Disorder, Major	Phase II	Psychiatric
CHRNA3	D006973	Hypertension	Phase II	Cardiovascular
CHRNA3	D009437	Neuralgia	Phase II	Neurology
CHRNA3	D009765	Obesity	Preclinical	Metabolic
CHRNA3	D014029	Tobacco Use Disorder	Phase I	Psychiatric
CHRNA3	D018589	Gastroparesis	Phase II	Digestive
CHRNA3	D019970	Cocaine-Related Disorders	Preclinical	Psychiatric
CHRNA3	D043183	Irritable Bowel Syndrome	Phase II	Digestive
CHRNA4	D000544	Alzheimer Disease	Phase II	Psychiatric; Neurology
CHRNA4	D001008	Anxiety Disorders	Phase II	Psychiatric
CHRNA4	D001289	Attention Deficit Disorder with Hyperactivity	Phase II	Psychiatric
CHRNA4	D003072	Cognition Disorders	Phase II	Psychiatric
CHRNA4	D003704	Dementia	Phase II	Neurology; Psychiatric
CHRNA4	D003863	Depression	Phase II	Psychiatric
CHRNA4	D003876	Dermatitis, Atopic	Phase I	Dermatology; Immune
CHRNA4	D003929	Diabetic Neuropathies	Phase II	Neurology; Endocrine
CHRNA4	D006973	Hypertension	Phase II	Cardiovascular
CHRNA4	D009437	Neuralgia	Phase II	Neurology
CHRNA4	D010300	Parkinson Disease	Preclinical	Neurology
CHRNA4	D011565	Psoriasis	Phase I	Dermatology
CHRNA4	D012559	Schizophrenia	Phase II	Psychiatric
CHRNA4	D014029	Tobacco Use Disorder	Launched	Psychiatric
CHRNA4	D018589	Gastroparesis	Phase II	Digestive
CHRNA4	D043183	Irritable Bowel Syndrome	Phase II	Digestive
CHRNA6	D010300	Parkinson Disease	Preclinical	Neurology
CHRNA6	D014029	Tobacco Use Disorder	Preclinical	Psychiatric
CHRNA7	D001172	Arthritis, Rheumatoid	Preclinical	Dermatology; Musculoskeletal; Immune
CHRNA7	D001249	Asthma	Preclinical	Immune; Respiratory
CHRNA7	D002545	Brain Ischemia	Preclinical	Neurology; Cardiovascular
CHRNA7	D003371	Cough	Phase II	Respiratory
CHRNA7	D003424	Crohn Disease	Preclinical	Digestive
CHRNA7	D003704	Dementia	Phase I	Psychiatric; Neurology
CHRNA7	D003863	Depression	Preclinical	Psychiatric
CHRNA7	D003865	Depressive Disorder, Major	Phase I	Psychiatric
CHRNA7	D003876	Dermatitis, Atopic	Phase I	Immune; Dermatology
CHRNA7	D003924	Diabetes Mellitus, Type 2	Preclinical	Endocrine; Metabolic
CHRNA7	D004827	Epilepsy	Preclinical	Neurology
CHRNA7	D007249	Inflammation	Preclinical	Other
CHRNA7	D009103	Multiple Sclerosis	Preclinical	Neurology; Immune
CHRNA7	D009369	Neoplasms	Preclinical	Cancer
CHRNA7	D009422	Nervous System Diseases	Phase II	Neurology
CHRNA7	D011565	Psoriasis	Phase I	Dermatology
CHRNA7	D011618	Psychotic Disorders	Preclinical	Psychiatric
CHRNA7	D015352	Dry Eye Syndromes	Launched	Opthalmology
CHRNA7	D020521	Stroke	Preclinical	Cardiovascular; Neurology
CHRNA7	D050197	Atherosclerosis	Preclinical	Cardiovascular
CHRNB2	D000544	Alzheimer Disease	Phase II	Neurology; Psychiatric
CHRNB2	D001008	Anxiety Disorders	Phase II	Psychiatric
CHRNB2	D001289	Attention Deficit Disorder with Hyperactivity	Phase II	Psychiatric
CHRNB2	D003072	Cognition Disorders	Phase II	Psychiatric
CHRNB2	D003704	Dementia	Phase II	Psychiatric; Neurology
CHRNB2	D003863	Depression	Phase II	Psychiatric
CHRNB2	D003876	Dermatitis, Atopic	Phase I	Immune; Dermatology
CHRNB2	D003929	Diabetic Neuropathies	Phase II	Neurology; Endocrine
CHRNB2	D006973	Hypertension	Phase II	Cardiovascular
CHRNB2	D009437	Neuralgia	Phase II	Neurology
CHRNB2	D010300	Parkinson Disease	Preclinical	Neurology
CHRNB2	D011565	Psoriasis	Phase I	Dermatology
CHRNB2	D012559	Schizophrenia	Phase II	Psychiatric
CHRNB2	D014029	Tobacco Use Disorder	Launched	Psychiatric
CHRNB2	D018589	Gastroparesis	Phase II	Digestive
CHRNB2	D043183	Irritable Bowel Syndrome	Phase II	Digestive
CHRNB4	D000437	Alcoholism	Phase I	Psychiatric
CHRNB4	D001008	Anxiety Disorders	Phase II	Psychiatric
CHRNB4	D003865	Depressive Disorder, Major	Phase II	Psychiatric
CHRNB4	D006973	Hypertension	Phase II	Cardiovascular
CHRNB4	D009437	Neuralgia	Phase II	Neurology
CHRNB4	D009765	Obesity	Preclinical	Metabolic
CHRNB4	D014029	Tobacco Use Disorder	Phase I	Psychiatric
CHRNB4	D018589	Gastroparesis	Phase II	Digestive
CHRNB4	D019970	Cocaine-Related Disorders	Preclinical	Psychiatric
CHRNB4	D043183	Irritable Bowel Syndrome	Phase II	Digestive
CIB1	D001943	Breast Neoplasms	Preclinical	Cancer
CIDEC	D009765	Obesity	Preclinical	Metabolic
CIITA	D015179	Colorectal Neoplasms	Preclinical	Cancer
CLCA1	D001249	Asthma	Phase II	Immune; Respiratory
CLCA1	D003550	Cystic Fibrosis	Phase II	Respiratory; Digestive
CLCA1	D029424	Pulmonary Disease, Chronic Obstructive	Preclinical	Respiratory
CLCN2	D000544	Alzheimer Disease	Phase II	Psychiatric; Neurology
CLCN2	D002545	Brain Ischemia	Phase II	Cardiovascular; Neurology
CLCN2	D003248	Constipation	Launched	Other
CLCN2	D003550	Cystic Fibrosis	Phase II	Respiratory; Digestive
CLCN2	D004381	Duodenal Ulcer	Phase II	Digestive
CLCN2	D005764	Gastroesophageal Reflux	Phase II	Digestive
CLCN2	D006975	Hypertension, Portal	Phase II	Digestive
CLCN2	D013130	Spinal Stenosis	Phase II	Musculoskeletal
CLCN2	D013276	Stomach Ulcer	Phase II	Digestive
CLCN2	D015212	Inflammatory Bowel Diseases	Phase II	Digestive
CLCN2	D016491	Peripheral Vascular Diseases	Phase II	Cardiovascular
CLCN2	D020521	Stroke	Phase II	Neurology; Cardiovascular
CLCN2	D029424	Pulmonary Disease, Chronic Obstructive	Phase II	Respiratory
CLCN2	D043183	Irritable Bowel Syndrome	Launched	Digestive
CLCN2	D065626	Non-alcoholic Fatty Liver Disease	Phase II	Digestive
CLDN18	D015179	Colorectal Neoplasms	Preclinical	Cancer
CLDN2	D015212	Inflammatory Bowel Diseases	Preclinical	Digestive
CLDN3	D009369	Neoplasms	Preclinical	Cancer
CLDN4	D010051	Ovarian Neoplasms	Preclinical	Cancer
CLDN4	D010190	Pancreatic Neoplasms	Preclinical	Cancer
CLDN4	D011471	Prostatic Neoplasms	Preclinical	Cancer
CLDN6	D002289	Carcinoma, Non-Small-Cell Lung	Preclinical	Cancer
CLEC4M	D006526	Hepatitis C	Preclinical	Digestive
CLEC4M	D007154	Immune System Diseases	Preclinical	Immune
CLEC4M	D007239	Infections	Preclinical	Infection
CLEC4M	D007249	Inflammation	Preclinical	Other
CLEC4M	D009369	Neoplasms	Preclinical	Cancer
CLEC4M	D015658	HIV Infections	Preclinical	Other; Immune
CLEC7A	D001249	Asthma	Preclinical	Immune; Respiratory
CLEC7A	D001327	Autoimmune Diseases	Preclinical	Immune
CLEC7A	D007249	Inflammation	Preclinical	Other
CLEC9A	D001943	Breast Neoplasms	Preclinical	Cancer
CLEC9A	D007239	Infections	Preclinical	Infection
CLEC9A	D009369	Neoplasms	Preclinical	Cancer
CLK2	D001943	Breast Neoplasms	Preclinical	Cancer
CLPP	D001943	Breast Neoplasms	Phase II	Cancer
CLPP	D002289	Carcinoma, Non-Small-Cell Lung	Phase II	Cancer
CLPP	D008228	Lymphoma, Non-Hodgkin	Phase II	Cancer
CLPP	D009369	Neoplasms	Phase I	Cancer
CLPP	D010051	Ovarian Neoplasms	Phase II	Cancer
CLPP	D011471	Prostatic Neoplasms	Phase II	Cancer
CLPTM1L	D010051	Ovarian Neoplasms	Preclinical	Cancer
CLPTM1L	D010190	Pancreatic Neoplasms	Preclinical	Cancer
CLRN1	D005128	Eye Diseases	Preclinical	Opthalmology
CLU	D001749	Urinary Bladder Neoplasms	Phase III	Cancer
CLU	D001943	Breast Neoplasms	Phase III	Cancer
CLU	D007680	Kidney Neoplasms	Phase III	Cancer
CLU	D008175	Lung Neoplasms	Preclinical	Cancer
CLU	D009369	Neoplasms	Phase III	Cancer
CLU	D010051	Ovarian Neoplasms	Phase III	Cancer
CLU	D010190	Pancreatic Neoplasms	Preclinical	Cancer
CLU	D011471	Prostatic Neoplasms	Phase III	Cancer
CLU	D015179	Colorectal Neoplasms	Preclinical	Cancer
CMA1	D001249	Asthma	Phase II	Immune; Respiratory
CMA1	D002318	Cardiovascular Diseases	Preclinical	Cardiovascular
CMA1	D003876	Dermatitis, Atopic	Phase II	Dermatology; Immune
CMA1	D003928	Diabetic Nephropathies	Phase II	Other; Endocrine
CMA1	D004485	Eczema	Preclinical	Dermatology
CMA1	D005355	Fibrosis	Preclinical	Other
CMA1	D007249	Inflammation	Preclinical	Other
CMA1	D009203	Myocardial Infarction	Phase II	Cardiovascular
CMA1	D029424	Pulmonary Disease, Chronic Obstructive	Phase I	Respiratory
CMKLR1	D003872	Dermatitis	Phase I	Dermatology
CMKLR1	D009103	Multiple Sclerosis	Preclinical	Immune; Neurology
CMKLR1	D009437	Neuralgia	Preclinical	Neurology
CMKLR1	D011565	Psoriasis	Phase I	Dermatology
CNDP1	D008175	Lung Neoplasms	Phase II	Cancer
CNDP1	D012516	Osteosarcoma	Phase II	Cancer
CNDP1	D054198	Precursor Cell Lymphoblastic Leukemia-Lymphoma	Phase II	Cancer
CNR1	D000690	Amyotrophic Lateral Sclerosis	Preclinical	Metabolic; Neurology
CNR1	D000856	Anorexia Nervosa	Preclinical	Psychiatric
CNR1	D001168	Arthritis	Preclinical	Musculoskeletal
CNR1	D001172	Arthritis, Rheumatoid	Preclinical	Immune; Musculoskeletal; Dermatology
CNR1	D001249	Asthma	Preclinical	Immune; Respiratory
CNR1	D001930	Brain Injuries	Phase I	Neurology
CNR1	D002318	Cardiovascular Diseases	Preclinical	Cardiovascular
CNR1	D002545	Brain Ischemia	Phase I	Neurology; Cardiovascular
CNR1	D003072	Cognition Disorders	Phase II	Psychiatric
CNR1	D003093	Colitis, Ulcerative	Phase II	Digestive
CNR1	D003872	Dermatitis	Preclinical	Dermatology
CNR1	D003876	Dermatitis, Atopic	Phase II	Dermatology; Immune
CNR1	D003924	Diabetes Mellitus, Type 2	Phase II	Endocrine; Metabolic
CNR1	D003929	Diabetic Neuropathies	Phase II	Endocrine; Neurology
CNR1	D004827	Epilepsy	Launched	Neurology
CNR1	D004832	Epilepsy, Absence	Phase II	Neurology
CNR1	D005128	Eye Diseases	Preclinical	Opthalmology
CNR1	D005355	Fibrosis	Preclinical	Other
CNR1	D005600	Fragile X Syndrome	Preclinical	Neurology
CNR1	D005770	Gastrointestinal Neoplasms	Preclinical	Cancer
CNR1	D005922	Glomerulonephritis, IGA	Preclinical	Other; Immune
CNR1	D006949	Hyperlipidemias	Phase II	Metabolic
CNR1	D008103	Liver Cirrhosis	Phase I	Digestive
CNR1	D008105	Liver Cirrhosis, Biliary	Preclinical	Digestive
CNR1	D008107	Liver Diseases	Phase I	Digestive
CNR1	D008113	Liver Neoplasms	Preclinical	Cancer
CNR1	D008659	Metabolic Diseases	Preclinical	Metabolic
CNR1	D008881	Migraine Disorders	Phase II	Neurology
CNR1	D009101	Multiple Myeloma	Preclinical	Cancer
CNR1	D009293	Opioid-Related Disorders	Preclinical	Psychiatric
CNR1	D009393	Nephritis	Preclinical	Other
CNR1	D009422	Nervous System Diseases	Phase II	Neurology
CNR1	D010300	Parkinson Disease	Phase II	Neurology
CNR1	D010523	Peripheral Nervous System Diseases	Preclinical	Neurology
CNR1	D011537	Pruritus	Preclinical	Dermatology
CNR1	D011618	Psychotic Disorders	Phase II	Psychiatric
CNR1	D013203	Staphylococcal Infections	Preclinical	Infection
CNR1	D014029	Tobacco Use Disorder	Launched	Psychiatric
CNR1	D018589	Gastroparesis	Phase II	Digestive
CNR1	D019970	Cocaine-Related Disorders	Phase II	Psychiatric
CNR1	D020521	Stroke	Phase I	Neurology; Cardiovascular
CNR1	D024821	Metabolic Syndrome	Phase II	Metabolic
CNR1	D050197	Atherosclerosis	Preclinical	Cardiovascular
CNR1	D051437	Renal Insufficiency	Preclinical	Other
CNR1	D054990	Idiopathic Pulmonary Fibrosis	Preclinical	Respiratory
CNR2	D000544	Alzheimer Disease	Preclinical	Psychiatric; Neurology
CNR2	D001168	Arthritis	Preclinical	Musculoskeletal
CNR2	D001172	Arthritis, Rheumatoid	Preclinical	Dermatology; Musculoskeletal; Immune
CNR2	D001249	Asthma	Preclinical	Immune; Respiratory
CNR2	D003371	Cough	Preclinical	Respiratory
CNR2	D003424	Crohn Disease	Preclinical	Digestive
CNR2	D003550	Cystic Fibrosis	Phase II	Digestive; Respiratory
CNR2	D003876	Dermatitis, Atopic	Phase II	Dermatology; Immune
CNR2	D003924	Diabetes Mellitus, Type 2	Phase II	Metabolic; Endocrine
CNR2	D005355	Fibrosis	Phase I	Other
CNR2	D006949	Hyperlipidemias	Phase II	Metabolic
CNR2	D007249	Inflammation	Preclinical	Other
CNR2	D008107	Liver Diseases	Preclinical	Digestive
CNR2	D009103	Multiple Sclerosis	Preclinical	Neurology; Immune
CNR2	D009393	Nephritis	Preclinical	Other
CNR2	D009765	Obesity	Phase II	Metabolic
CNR2	D010003	Osteoarthritis	Phase II	Musculoskeletal
CNR2	D010024	Osteoporosis	Preclinical	Metabolic; Musculoskeletal
CNR2	D011537	Pruritus	Phase II	Dermatology
CNR2	D012871	Skin Diseases	Preclinical	Dermatology
CNR2	D013203	Staphylococcal Infections	Preclinical	Infection
CNR2	D014605	Uveitis	Preclinical	Opthalmology
CNR2	D024821	Metabolic Syndrome	Phase II	Metabolic
CNR2	D051437	Renal Insufficiency	Preclinical	Other
CNTFR	D003117	Color Vision Defects	Phase I	Neurology; Opthalmology
CNTFR	D012174	Retinitis Pigmentosa	Phase III	Opthalmology
COL18A1	D000690	Amyotrophic Lateral Sclerosis	Preclinical	Metabolic; Neurology
COL18A1	D003930	Diabetic Retinopathy	Preclinical	Opthalmology; Cardiovascular; Endocrine
COL18A1	D006258	Head and Neck Neoplasms	Phase III	Cancer
COL18A1	D010190	Pancreatic Neoplasms	Phase II	Cancer
COL18A1	D057135	Wet Macular Degeneration	Phase I	Opthalmology
COL1A1	D001749	Urinary Bladder Neoplasms	Phase I	Cancer
COL1A1	D001943	Breast Neoplasms	Phase I	Cancer
COL1A1	D002289	Carcinoma, Non-Small-Cell Lung	Phase I	Cancer
COL1A1	D002583	Uterine Cervical Neoplasms	Phase I	Cancer
COL1A1	D008103	Liver Cirrhosis	Preclinical	Digestive
COL1A1	D008268	Macular Degeneration	Phase I	Opthalmology
COL1A1	D009369	Neoplasms	Phase I	Cancer
COL1A1	D011471	Prostatic Neoplasms	Phase I	Cancer
COL1A1	D012595	Scleroderma, Systemic	Phase II	Dermatology
COL1A1	D015179	Colorectal Neoplasms	Phase I	Cancer
COL1A1	D045743	Scleroderma, Diffuse	Phase II	Dermatology
COL1A1	D045745	Scleroderma, Limited	Phase II	Dermatology
COL2A1	D001171	Arthritis, Juvenile	Preclinical	Dermatology; Immune; Musculoskeletal
COL2A1	D008180	Lupus Erythematosus, Systemic	Preclinical	Dermatology; Immune
COL2A1	D009369	Neoplasms	Preclinical	Cancer
COL2A1	D011565	Psoriasis	Preclinical	Dermatology
COL2A1	D012859	Sjogren's Syndrome	Preclinical	Dermatology; Opthalmology; Musculoskeletal; Immune
COL2A1	D013167	Spondylitis, Ankylosing	Preclinical	Musculoskeletal
COL2A1	D015535	Arthritis, Psoriatic	Preclinical	Dermatology; Musculoskeletal
COL2A1	D017497	Hidradenitis Suppurativa	Preclinical	Dermatology
COL3A1	D009369	Neoplasms	Preclinical	Cancer
COL4A1	D001749	Urinary Bladder Neoplasms	Phase I	Cancer
COL4A1	D001943	Breast Neoplasms	Phase I	Cancer
COL4A1	D002289	Carcinoma, Non-Small-Cell Lung	Phase I	Cancer
COL4A1	D002583	Uterine Cervical Neoplasms	Phase I	Cancer
COL4A1	D008268	Macular Degeneration	Phase I	Opthalmology
COL4A1	D009369	Neoplasms	Phase I	Cancer
COL4A1	D011471	Prostatic Neoplasms	Phase I	Cancer
COL4A1	D015179	Colorectal Neoplasms	Phase I	Cancer
COL4A3	D009369	Neoplasms	Preclinical	Cancer
COL4A3BP	D002289	Carcinoma, Non-Small-Cell Lung	Preclinical	Cancer
COL4A3BP	D003920	Diabetes Mellitus	Preclinical	Metabolic; Endocrine
COL4A3BP	D005355	Fibrosis	Preclinical	Other
COL4A3BP	D005923	Glomerulosclerosis, Focal Segmental	Preclinical	Other
COL4A3BP	D054990	Idiopathic Pulmonary Fibrosis	Preclinical	Respiratory
COL5A1	D009369	Neoplasms	Preclinical	Cancer
COMT	D003072	Cognition Disorders	Preclinical	Psychiatric
COMT	D003865	Depressive Disorder, Major	Preclinical	Psychiatric
COMT	D009422	Nervous System Diseases	Phase I	Neurology
COMT	D010300	Parkinson Disease	Launched	Neurology
COPS5	D008113	Liver Neoplasms	Preclinical	Cancer
COPS5	D009369	Neoplasms	Preclinical	Cancer
COPZ1	D009369	Neoplasms	Preclinical	Cancer
COQ7	D000544	Alzheimer Disease	Preclinical	Neurology; Psychiatric
COQ7	D003072	Cognition Disorders	Phase II	Psychiatric
CPB2	D001778	Blood Coagulation Disorders	Preclinical	Hematology
CPB2	D002545	Brain Ischemia	Phase II	Neurology; Cardiovascular
CPB2	D006333	Heart Failure	Phase I	Cardiovascular
CPB2	D006976	Hypertension, Pulmonary	Phase I	Cardiovascular; Respiratory
CPB2	D011655	Pulmonary Embolism	Phase II	Respiratory; Cardiovascular
CPB2	D020521	Stroke	Phase II	Cardiovascular; Neurology
CPB2	D054990	Idiopathic Pulmonary Fibrosis	Phase I	Respiratory
CPT1A	D000544	Alzheimer Disease	Phase I	Neurology; Psychiatric
CPT1A	D002312	Cardiomyopathy, Hypertrophic	Phase II	Cardiovascular
CPT1A	D003863	Depression	Phase I	Psychiatric
CPT1A	D003924	Diabetes Mellitus, Type 2	Phase II	Endocrine; Metabolic
CPT1A	D006333	Heart Failure	Preclinical	Cardiovascular
CPT1A	D009765	Obesity	Preclinical	Metabolic
CPT1A	D009902	Optic Neuritis	Phase I	Opthalmology; Neurology
CPT2	D002312	Cardiomyopathy, Hypertrophic	Phase II	Cardiovascular
CR1	D002177	Candidiasis	Preclinical	Infection
CR1	D008180	Lupus Erythematosus, Systemic	Phase II	Dermatology; Immune
CR1	D008228	Lymphoma, Non-Hodgkin	Preclinical	Cancer
CR1	D013203	Staphylococcal Infections	Preclinical	Infection
CR1	D015451	Leukemia, Lymphocytic, Chronic, B-Cell	Preclinical	Cancer
CR1	D015658	HIV Infections	Preclinical	Immune; Other
CR1	D020246	Venous Thrombosis	Preclinical	Cardiovascular
CR2	D008223	Lymphoma	Preclinical	Cancer
CR2	D013274	Stomach Neoplasms	Preclinical	Cancer
CRBN	D000544	Alzheimer Disease	Preclinical	Neurology; Psychiatric
CRBN	D000755	Anemia, Sickle Cell	Phase II	Hematology
CRBN	D001327	Autoimmune Diseases	Preclinical	Immune
CRBN	D001778	Blood Coagulation Disorders	Preclinical	Hematology
CRBN	D007249	Inflammation	Preclinical	Other
CRBN	D008178	Lupus Erythematosus, Cutaneous	Phase I	Dermatology
CRBN	D008258	Waldenstrom Macroglobulinemia	Phase I	Cancer
CRBN	D009101	Multiple Myeloma	Launched	Cancer
CRBN	D012507	Sarcoidosis	Phase I	Hematology; Immune
CRBN	D012595	Scleroderma, Systemic	Phase I	Dermatology
CRBN	D045743	Scleroderma, Diffuse	Phase I	Dermatology
CRBN	D045745	Scleroderma, Limited	Phase I	Dermatology
CRBN	D055752	Small Cell Lung Carcinoma	Phase I	Cancer
CREB1	D001943	Breast Neoplasms	Preclinical	Cancer
CREB1	D006949	Hyperlipidemias	Preclinical	Metabolic
CREBBP	D001932	Brain Neoplasms	Preclinical	Cancer
CREBBP	D005909	Glioblastoma	Preclinical	Cancer
CREBBP	D007938	Leukemia	Preclinical	Cancer
CREBBP	D008175	Lung Neoplasms	Preclinical	Cancer
CREBBP	D008223	Lymphoma	Preclinical	Cancer
CREBBP	D008545	Melanoma	Preclinical	Cancer
CREBBP	D008654	Mesothelioma	Preclinical	Cancer
CREBBP	D009447	Neuroblastoma	Preclinical	Cancer
CREBBP	D010051	Ovarian Neoplasms	Preclinical	Cancer
CREBBP	D010190	Pancreatic Neoplasms	Preclinical	Cancer
CRHR1	D001008	Anxiety Disorders	Phase III	Psychiatric
CRHR1	D002318	Cardiovascular Diseases	Phase II	Cardiovascular
CRHR1	D003865	Depressive Disorder, Major	Phase III	Psychiatric
CRHR1	D013313	Stress Disorders, Post-Traumatic	Phase II	Psychiatric
CRHR1	D043183	Irritable Bowel Syndrome	Phase III	Digestive
CRHR2	D000856	Anorexia Nervosa	Preclinical	Psychiatric
CRHR2	D001008	Anxiety Disorders	Phase II	Psychiatric
CRHR2	D003863	Depression	Phase II	Psychiatric
CRHR2	D003865	Depressive Disorder, Major	Phase II	Psychiatric
CRHR2	D008659	Metabolic Diseases	Phase II	Metabolic
CRHR2	D009140	Musculoskeletal Diseases	Preclinical	Musculoskeletal
CRHR2	D009765	Obesity	Preclinical	Metabolic
CRHR2	D015212	Inflammatory Bowel Diseases	Preclinical	Digestive
CRHR2	D043183	Irritable Bowel Syndrome	Preclinical	Digestive
CRP	D001172	Arthritis, Rheumatoid	Phase II	Dermatology; Musculoskeletal; Immune
CRP	D001281	Atrial Fibrillation	Phase II	Cardiovascular
CRP	D002318	Cardiovascular Diseases	Phase I	Cardiovascular
CRP	D003924	Diabetes Mellitus, Type 2	Preclinical	Metabolic; Endocrine
CRP	D007249	Inflammation	Phase I	Other
CRP	D007676	Kidney Failure, Chronic	Phase II	Other
CRP	D009101	Multiple Myeloma	Phase II	Cancer
CRP	D009203	Myocardial Infarction	Preclinical	Cardiovascular
CRP	D009765	Obesity	Preclinical	Metabolic
CRP	D050197	Atherosclerosis	Phase II	Cardiovascular
CRYAA	D002386	Cataract	Preclinical	Opthalmology
CSF1	D001172	Arthritis, Rheumatoid	Phase I	Musculoskeletal; Immune; Dermatology
CSF1	D008178	Lupus Erythematosus, Cutaneous	Phase I	Dermatology
CSF1	D008545	Melanoma	Phase II	Cancer
CSF1	D010190	Pancreatic Neoplasms	Phase II	Cancer
CSF1	D011471	Prostatic Neoplasms	Phase II	Cancer
CSF1	D012507	Sarcoidosis	Phase II	Immune; Hematology
CSF1	D016889	Endometrial Neoplasms	Phase II	Cancer
CSF1R	D000690	Amyotrophic Lateral Sclerosis	Launched	Metabolic; Neurology
CSF1R	D001172	Arthritis, Rheumatoid	Phase III	Dermatology; Immune; Musculoskeletal
CSF1R	D001327	Autoimmune Diseases	Preclinical	Immune
CSF1R	D001847	Bone Diseases	Preclinical	Musculoskeletal
CSF1R	D002583	Uterine Cervical Neoplasms	Phase I	Cancer
CSF1R	D003424	Crohn Disease	Phase III	Digestive
CSF1R	D003865	Depressive Disorder, Major	Phase II	Psychiatric
CSF1R	D005355	Fibrosis	Preclinical	Other
CSF1R	D006258	Head and Neck Neoplasms	Phase II	Cancer
CSF1R	D006689	Hodgkin Disease	Phase II	Cancer
CSF1R	D007239	Infections	Preclinical	Infection
CSF1R	D007249	Inflammation	Preclinical	Other
CSF1R	D007680	Kidney Neoplasms	Launched	Cancer
CSF1R	D007938	Leukemia	Phase II	Cancer
CSF1R	D008180	Lupus Erythematosus, Systemic	Preclinical	Dermatology; Immune
CSF1R	D008223	Lymphoma	Phase II	Cancer
CSF1R	D008224	Lymphoma, Follicular	Phase II	Cancer
CSF1R	D008415	Mastocytosis	Launched	Cancer
CSF1R	D009101	Multiple Myeloma	Phase III	Cancer
CSF1R	D009103	Multiple Sclerosis	Preclinical	Neurology; Immune
CSF1R	D009190	Myelodysplastic Syndromes	Phase III	Hematology
CSF1R	D009393	Nephritis	Preclinical	Other
CSF1R	D010190	Pancreatic Neoplasms	Launched	Cancer
CSF1R	D010300	Parkinson Disease	Phase II	Neurology
CSF1R	D013494	Supranuclear Palsy, Progressive	Phase II	Neurology; Opthalmology
CSF1R	D013921	Thrombocytopenia	Launched	Hematology
CSF1R	D015451	Leukemia, Lymphocytic, Chronic, B-Cell	Phase II	Cancer
CSF1R	D015464	Leukemia, Myelogenous, Chronic, BCR-ABL Positive	Phase II	Cancer
CSF1R	D016403	Lymphoma, Large B-Cell, Diffuse	Phase I	Cancer
CSF1R	D018358	Neuroendocrine Tumors	Launched	Cancer
CSF1R	D029424	Pulmonary Disease, Chronic Obstructive	Preclinical	Respiratory
CSF1R	D054198	Precursor Cell Lymphoblastic Leukemia-Lymphoma	Phase II	Cancer
CSF1R	D057135	Wet Macular Degeneration	Phase II	Opthalmology
CSF2	D001327	Autoimmune Diseases	Preclinical	Immune
CSF2	D001943	Breast Neoplasms	Phase II	Cancer
CSF2	D002289	Carcinoma, Non-Small-Cell Lung	Phase II	Cancer
CSF2	D006258	Head and Neck Neoplasms	Phase I	Cancer
CSF2	D007249	Inflammation	Preclinical	Other
CSF2	D008113	Liver Neoplasms	Phase III	Cancer
CSF2	D008175	Lung Neoplasms	Phase II	Cancer
CSF2	D009103	Multiple Sclerosis	Phase II	Neurology; Immune
CSF2	D009422	Nervous System Diseases	Preclinical	Neurology
CSF2	D010003	Osteoarthritis	Phase II	Musculoskeletal
CSF2	D010190	Pancreatic Neoplasms	Phase II	Cancer
CSF2	D011471	Prostatic Neoplasms	Phase II	Cancer
CSF2	D011565	Psoriasis	Phase II	Dermatology
CSF2	D013167	Spondylitis, Ankylosing	Phase II	Musculoskeletal
CSF2	D029424	Pulmonary Disease, Chronic Obstructive	Phase I	Respiratory
CSF2	D054198	Precursor Cell Lymphoblastic Leukemia-Lymphoma	Preclinical	Cancer
CSF2	D055752	Small Cell Lung Carcinoma	Phase I	Cancer
CSF2RA	D000086382	COVID-19	Phase III	Respiratory
CSF2RA	D000544	Alzheimer Disease	Preclinical	Neurology; Psychiatric
CSF2RA	D001987	Bronchiectasis	Phase I	Respiratory
CSF2RA	D002289	Carcinoma, Non-Small-Cell Lung	Phase I	Cancer
CSF2RA	D003424	Crohn Disease	Preclinical	Digestive
CSF2RA	D005770	Gastrointestinal Neoplasms	Phase I	Cancer
CSF2RA	D008175	Lung Neoplasms	Preclinical	Cancer
CSF2RA	D008545	Melanoma	Launched	Cancer
CSF2RA	D009503	Neutropenia	Launched	Hematology
CSF2RA	D010051	Ovarian Neoplasms	Phase II	Cancer
CSF2RA	D011471	Prostatic Neoplasms	Phase II	Cancer
CSF2RA	D011832	Radiation Injuries	Preclinical	Other
CSF2RA	D012141	Respiratory Tract Infections	Phase I	Respiratory
CSF2RA	D012878	Skin Neoplasms	Phase I	Cancer
CSF2RA	D015658	HIV Infections	Phase I	Immune; Other
CSF2RB	D001249	Asthma	Phase II	Respiratory; Immune
CSF3	D000086382	COVID-19	Preclinical	Respiratory
CSF3	D000690	Amyotrophic Lateral Sclerosis	Preclinical	Metabolic; Neurology
CSF3	D001168	Arthritis	Phase I	Musculoskeletal
CSF3	D001778	Blood Coagulation Disorders	Preclinical	Hematology
CSF3	D002545	Brain Ischemia	Preclinical	Neurology; Cardiovascular
CSF3	D007249	Inflammation	Phase I	Other
CSF3	D009369	Neoplasms	Phase I	Cancer
CSF3	D009422	Nervous System Diseases	Preclinical	Neurology
CSF3	D009503	Neutropenia	Launched	Hematology
CSF3	D020521	Stroke	Preclinical	Neurology; Cardiovascular
CSF3R	D000022	Abortion, Spontaneous	Phase II	Other
CSF3R	D000690	Amyotrophic Lateral Sclerosis	Preclinical	Metabolic; Neurology
CSF3R	D000740	Anemia	Launched	Hematology
CSF3R	D000741	Anemia, Aplastic	Launched	Hematology
CSF3R	D001168	Arthritis	Preclinical	Musculoskeletal
CSF3R	D001778	Blood Coagulation Disorders	Preclinical	Hematology
CSF3R	D001943	Breast Neoplasms	Phase I	Cancer
CSF3R	D002289	Carcinoma, Non-Small-Cell Lung	Phase I	Cancer
CSF3R	D002545	Brain Ischemia	Preclinical	Cardiovascular; Neurology
CSF3R	D003929	Diabetic Neuropathies	Phase II	Endocrine; Neurology
CSF3R	D007247	Infertility, Female	Phase II	Other
CSF3R	D007970	Leukopenia	Launched	Hematology
CSF3R	D008223	Lymphoma	Phase I	Cancer
CSF3R	D008545	Melanoma	Phase I	Cancer
CSF3R	D009369	Neoplasms	Launched	Cancer
CSF3R	D009437	Neuralgia	Phase II	Neurology
CSF3R	D009503	Neutropenia	Launched	Hematology
CSF3R	D010300	Parkinson Disease	Preclinical	Neurology
CSF3R	D011832	Radiation Injuries	Phase II	Other
CSF3R	D013119	Spinal Cord Injuries	Preclinical	Neurology
CSF3R	D015179	Colorectal Neoplasms	Phase I	Cancer
CSF3R	D016491	Peripheral Vascular Diseases	Preclinical	Cardiovascular
CSF3R	D020521	Stroke	Preclinical	Neurology; Cardiovascular
CSNK1A1	D015179	Colorectal Neoplasms	Preclinical	Cancer
CSNK1D	D000544	Alzheimer Disease	Phase I	Neurology; Psychiatric
CSNK1D	D012893	Sleep Wake Disorders	Preclinical	Neurology; Psychiatric
CSNK1E	D000544	Alzheimer Disease	Phase I	Psychiatric; Neurology
CSNK1E	D008224	Lymphoma, Follicular	Launched	Cancer
CSNK1E	D009103	Multiple Sclerosis	Preclinical	Neurology; Immune
CSNK1E	D011087	Polycythemia Vera	Phase I	Cancer
CSNK1E	D012893	Sleep Wake Disorders	Preclinical	Psychiatric; Neurology
CSNK1E	D015451	Leukemia, Lymphocytic, Chronic, B-Cell	Launched	Cancer
CSNK1G1	D009369	Neoplasms	Preclinical	Cancer
CSNK1G2	D009369	Neoplasms	Preclinical	Cancer
CSNK1G3	D009369	Neoplasms	Preclinical	Cancer
CSNK2A1	D001943	Breast Neoplasms	Preclinical	Cancer
CSNK2A1	D002289	Carcinoma, Non-Small-Cell Lung	Preclinical	Cancer
CSNK2A1	D003922	Diabetes Mellitus, Type 1	Preclinical	Immune; Metabolic; Endocrine
CSNK2A1	D006258	Head and Neck Neoplasms	Preclinical	Cancer
CSNK2A1	D007249	Inflammation	Preclinical	Other
CSNK2A1	D009101	Multiple Myeloma	Phase I	Cancer
CSNK2A1	D009369	Neoplasms	Preclinical	Cancer
CSNK2A1	D009393	Nephritis	Preclinical	Other
CSNK2A1	D009765	Obesity	Preclinical	Metabolic
CSNK2A1	D010190	Pancreatic Neoplasms	Phase I	Cancer
CSNK2A1	D011471	Prostatic Neoplasms	Phase I	Cancer
CSNK2B	D001943	Breast Neoplasms	Preclinical	Cancer
CSNK2B	D002289	Carcinoma, Non-Small-Cell Lung	Preclinical	Cancer
CSNK2B	D002583	Uterine Cervical Neoplasms	Phase II	Cancer
CSNK2B	D007249	Inflammation	Preclinical	Other
CSNK2B	D009101	Multiple Myeloma	Phase I	Cancer
CSNK2B	D009369	Neoplasms	Preclinical	Cancer
CSNK2B	D010190	Pancreatic Neoplasms	Phase I	Cancer
CSNK2B	D011471	Prostatic Neoplasms	Phase I	Cancer
CSNK2B	D030361	Papillomavirus Infections	Phase III	Other
CSPG4	D001932	Brain Neoplasms	Preclinical	Cancer
CSPG4	D001943	Breast Neoplasms	Preclinical	Cancer
CSPG4	D005909	Glioblastoma	Preclinical	Cancer
CSPG4	D006258	Head and Neck Neoplasms	Preclinical	Cancer
CSPG4	D008545	Melanoma	Preclinical	Cancer
CSPG4	D009369	Neoplasms	Preclinical	Cancer
CSPG4	D009447	Neuroblastoma	Preclinical	Cancer
CSPG4	D010051	Ovarian Neoplasms	Preclinical	Cancer
CTAG1B	D001249	Asthma	Preclinical	Respiratory; Immune
CTAG1B	D001932	Brain Neoplasms	Phase I	Cancer
CTAG1B	D001943	Breast Neoplasms	Phase II	Cancer
CTAG1B	D004938	Esophageal Neoplasms	Phase I	Cancer
CTAG1B	D005909	Glioblastoma	Phase I	Cancer
CTAG1B	D008113	Liver Neoplasms	Phase II	Cancer
CTAG1B	D008175	Lung Neoplasms	Preclinical	Cancer
CTAG1B	D008228	Lymphoma, Non-Hodgkin	Phase II	Cancer
CTAG1B	D010190	Pancreatic Neoplasms	Preclinical	Cancer
CTAG1B	D011471	Prostatic Neoplasms	Phase I	Cancer
CTAG1B	D012516	Osteosarcoma	Phase II	Cancer
CTAG1B	D013274	Stomach Neoplasms	Phase I	Cancer
CTAG1B	D013964	Thyroid Neoplasms	Phase I	Cancer
CTAG1B	D019337	Hematologic Neoplasms	Preclinical	Cancer
CTCFL	D000086382	COVID-19	Preclinical	Respiratory
CTCFL	D001943	Breast Neoplasms	Preclinical	Cancer
CTCFL	D008113	Liver Neoplasms	Preclinical	Cancer
CTCFL	D009369	Neoplasms	Phase I	Cancer
CTF1	D000690	Amyotrophic Lateral Sclerosis	Preclinical	Metabolic; Neurology
CTF1	D003920	Diabetes Mellitus	Phase I	Endocrine; Metabolic
CTF1	D008107	Liver Diseases	Phase I	Digestive
CTF1	D009369	Neoplasms	Preclinical	Cancer
CTF1	D009765	Obesity	Phase I	Metabolic
CTF1	D058186	Acute Kidney Injury	Phase I	Other
CTHRC1	D009369	Neoplasms	Preclinical	Cancer
CTLA4	D002289	Carcinoma, Non-Small-Cell Lung	Launched	Cancer
CTLA4	D002583	Uterine Cervical Neoplasms	Launched	Cancer
CTLA4	D003093	Colitis, Ulcerative	Phase I	Digestive
CTLA4	D003424	Crohn Disease	Phase I	Digestive
CTLA4	D003920	Diabetes Mellitus	Preclinical	Metabolic; Endocrine
CTLA4	D007154	Immune System Diseases	Preclinical	Immune
CTLA4	D007239	Infections	Preclinical	Infection
CTLA4	D008113	Liver Neoplasms	Launched	Cancer
CTLA4	D008180	Lupus Erythematosus, Systemic	Phase I	Immune; Dermatology
CTLA4	D011565	Psoriasis	Phase I	Dermatology
CTLA4	D016403	Lymphoma, Large B-Cell, Diffuse	Phase I	Cancer
CTNNB1	D001943	Breast Neoplasms	Preclinical	Cancer
CTNNB1	D008113	Liver Neoplasms	Preclinical	Cancer
CTNNB1	D009190	Myelodysplastic Syndromes	Phase II	Hematology
CTNNB1	D010190	Pancreatic Neoplasms	Phase I	Cancer
CTNNB1	D011565	Psoriasis	Phase II	Dermatology
CTNNB1	D012595	Scleroderma, Systemic	Phase II	Dermatology
CTNNB1	D015179	Colorectal Neoplasms	Phase I	Cancer
CTNNB1	D015464	Leukemia, Myelogenous, Chronic, BCR-ABL Positive	Phase II	Cancer
CTNNB1	D045743	Scleroderma, Diffuse	Phase II	Dermatology
CTNNB1	D045745	Scleroderma, Limited	Phase II	Dermatology
CTNNB1	D065626	Non-alcoholic Fatty Liver Disease	Preclinical	Digestive
CTSB	D001327	Autoimmune Diseases	Preclinical	Immune
CTSB	D003876	Dermatitis, Atopic	Phase I	Immune; Dermatology
CTSB	D006526	Hepatitis C	Phase I	Digestive
CTSB	D008103	Liver Cirrhosis	Phase I	Digestive
CTSB	D008105	Liver Cirrhosis, Biliary	Preclinical	Digestive
CTSB	D009369	Neoplasms	Preclinical	Cancer
CTSB	D009422	Nervous System Diseases	Preclinical	Neurology
CTSB	D009437	Neuralgia	Phase I	Neurology
CTSB	D011565	Psoriasis	Phase I	Dermatology
CTSB	D065626	Non-alcoholic Fatty Liver Disease	Phase I	Digestive
CTSC	D003920	Diabetes Mellitus	Preclinical	Endocrine; Metabolic
CTSC	D007249	Inflammation	Preclinical	Other
CTSC	D029424	Pulmonary Disease, Chronic Obstructive	Phase II	Respiratory
CTSD	D010003	Osteoarthritis	Preclinical	Musculoskeletal
CTSD	D065626	Non-alcoholic Fatty Liver Disease	Preclinical	Digestive
CTSF	D001249	Asthma	Preclinical	Immune; Respiratory
CTSF	D001327	Autoimmune Diseases	Preclinical	Immune
CTSF	D003876	Dermatitis, Atopic	Phase I	Immune; Dermatology
CTSF	D007249	Inflammation	Preclinical	Other
CTSF	D009103	Multiple Sclerosis	Preclinical	Neurology; Immune
CTSF	D009437	Neuralgia	Phase I	Neurology
CTSF	D011565	Psoriasis	Phase I	Dermatology
CTSG	D001249	Asthma	Phase I	Immune; Respiratory
CTSG	D029424	Pulmonary Disease, Chronic Obstructive	Phase I	Respiratory
CTSK	D000086382	COVID-19	Preclinical	Respiratory
CTSK	D001168	Arthritis	Preclinical	Musculoskeletal
CTSK	D001172	Arthritis, Rheumatoid	Phase I	Dermatology; Immune; Musculoskeletal
CTSK	D001327	Autoimmune Diseases	Preclinical	Immune
CTSK	D001943	Breast Neoplasms	Preclinical	Cancer
CTSK	D003876	Dermatitis, Atopic	Phase I	Dermatology; Immune
CTSK	D008103	Liver Cirrhosis	Preclinical	Digestive
CTSK	D008105	Liver Cirrhosis, Biliary	Preclinical	Digestive
CTSK	D009369	Neoplasms	Preclinical	Cancer
CTSK	D009437	Neuralgia	Phase I	Neurology
CTSK	D010024	Osteoporosis	Phase II	Musculoskeletal; Metabolic
CTSK	D011565	Psoriasis	Phase I	Dermatology
CTSL	D001327	Autoimmune Diseases	Preclinical	Immune
CTSL	D003876	Dermatitis, Atopic	Phase I	Dermatology; Immune
CTSL	D009369	Neoplasms	Preclinical	Cancer
CTSL	D009437	Neuralgia	Phase I	Neurology
CTSL	D010003	Osteoarthritis	Phase I	Musculoskeletal
CTSL	D010024	Osteoporosis	Phase I	Metabolic; Musculoskeletal
CTSL	D011565	Psoriasis	Phase I	Dermatology
CTSS	D000544	Alzheimer Disease	Phase I	Neurology; Psychiatric
CTSS	D001168	Arthritis	Preclinical	Musculoskeletal
CTSS	D001172	Arthritis, Rheumatoid	Preclinical	Musculoskeletal; Dermatology; Immune
CTSS	D001249	Asthma	Preclinical	Immune; Respiratory
CTSS	D001327	Autoimmune Diseases	Phase I	Immune
CTSS	D002446	Celiac Disease	Phase I	Digestive; Metabolic
CTSS	D003424	Crohn Disease	Phase I	Digestive
CTSS	D003876	Dermatitis, Atopic	Phase I	Dermatology; Immune
CTSS	D007154	Immune System Diseases	Preclinical	Immune
CTSS	D008103	Liver Cirrhosis	Preclinical	Digestive
CTSS	D008105	Liver Cirrhosis, Biliary	Preclinical	Digestive
CTSS	D009103	Multiple Sclerosis	Preclinical	Neurology; Immune
CTSS	D009437	Neuralgia	Phase I	Neurology
CTSS	D011565	Psoriasis	Phase II	Dermatology
CTSS	D012859	Sjogren's Syndrome	Phase II	Musculoskeletal; Opthalmology; Immune; Dermatology
CTSS	D050197	Atherosclerosis	Phase I	Cardiovascular
CTSS	D065631	Rhinitis, Allergic	Preclinical	Immune; Respiratory; Digestive
CTSV	D008103	Liver Cirrhosis	Preclinical	Digestive
CTSV	D008105	Liver Cirrhosis, Biliary	Preclinical	Digestive
CTSV	D009369	Neoplasms	Preclinical	Cancer
CTSV	D010003	Osteoarthritis	Phase I	Musculoskeletal
CTSV	D010024	Osteoporosis	Phase I	Musculoskeletal; Metabolic
CTSV	D015179	Colorectal Neoplasms	Preclinical	Cancer
CUBN	D001327	Autoimmune Diseases	Preclinical	Immune
CUBN	D009369	Neoplasms	Preclinical	Cancer
CUX1	D009369	Neoplasms	Preclinical	Cancer
CX3CL1	D000544	Alzheimer Disease	Preclinical	Neurology; Psychiatric
CX3CL1	D001172	Arthritis, Rheumatoid	Phase II	Dermatology; Immune; Musculoskeletal
CX3CL1	D001327	Autoimmune Diseases	Preclinical	Immune
CX3CL1	D003424	Crohn Disease	Phase II	Digestive
CX3CL1	D008105	Liver Cirrhosis, Biliary	Preclinical	Digestive
CX3CL1	D008223	Lymphoma	Preclinical	Cancer
CX3CL1	D009103	Multiple Sclerosis	Preclinical	Immune; Neurology
CX3CL1	D009369	Neoplasms	Preclinical	Cancer
CX3CL1	D009437	Neuralgia	Phase I	Neurology
CX3CL1	D010190	Pancreatic Neoplasms	Preclinical	Cancer
CXCL1	D003093	Colitis, Ulcerative	Phase I	Digestive
CXCL1	D003876	Dermatitis, Atopic	Phase I	Dermatology; Immune
CXCL1	D011565	Psoriasis	Phase I	Dermatology
CXCL1	D012871	Skin Diseases	Phase I	Dermatology
CXCL10	D001172	Arthritis, Rheumatoid	Phase II	Musculoskeletal; Dermatology; Immune
CXCL10	D001249	Asthma	Phase II	Immune; Respiratory
CXCL10	D003093	Colitis, Ulcerative	Phase II	Digestive
CXCL10	D003424	Crohn Disease	Phase II	Digestive
CXCL10	D003877	Dermatitis, Contact	Phase II	Dermatology
CXCL10	D007154	Immune System Diseases	Phase I	Immune
CXCL10	D008105	Liver Cirrhosis, Biliary	Phase II	Digestive
CXCL10	D009103	Multiple Sclerosis	Phase II	Immune; Neurology
CXCL10	D011565	Psoriasis	Phase II	Dermatology
CXCL10	D013119	Spinal Cord Injuries	Preclinical	Neurology
CXCL10	D018805	Sepsis	Preclinical	Other; Infection
CXCL12	D000086382	COVID-19	Phase III	Respiratory
CXCL12	D000787	Angina Pectoris	Preclinical	Cardiovascular
CXCL12	D001943	Breast Neoplasms	Phase II	Cancer
CXCL12	D002289	Carcinoma, Non-Small-Cell Lung	Preclinical	Cancer
CXCL12	D002545	Brain Ischemia	Preclinical	Cardiovascular; Neurology
CXCL12	D003930	Diabetic Retinopathy	Preclinical	Opthalmology; Endocrine; Cardiovascular
CXCL12	D005767	Gastrointestinal Diseases	Preclinical	Digestive
CXCL12	D006333	Heart Failure	Phase II	Cardiovascular
CXCL12	D007249	Inflammation	Preclinical	Other
CXCL12	D008113	Liver Neoplasms	Phase II	Cancer
CXCL12	D008175	Lung Neoplasms	Phase II	Cancer
CXCL12	D008268	Macular Degeneration	Preclinical	Opthalmology
CXCL12	D009101	Multiple Myeloma	Phase II	Cancer
CXCL12	D009190	Myelodysplastic Syndromes	Phase II	Hematology
CXCL12	D009203	Myocardial Infarction	Preclinical	Cardiovascular
CXCL12	D009369	Neoplasms	Phase I	Cancer
CXCL12	D010051	Ovarian Neoplasms	Phase II	Cancer
CXCL12	D011471	Prostatic Neoplasms	Phase II	Cancer
CXCL12	D015451	Leukemia, Lymphocytic, Chronic, B-Cell	Phase II	Cancer
CXCL12	D016491	Peripheral Vascular Diseases	Phase II	Cardiovascular
CXCL12	D018805	Sepsis	Preclinical	Other; Infection
CXCL12	D019337	Hematologic Neoplasms	Phase I	Cancer
CXCL12	D020521	Stroke	Preclinical	Neurology; Cardiovascular
CXCL12	D029424	Pulmonary Disease, Chronic Obstructive	Phase II	Respiratory
CXCL12	D055752	Small Cell Lung Carcinoma	Phase I	Cancer
CXCL13	D012859	Sjogren's Syndrome	Preclinical	Musculoskeletal; Opthalmology; Immune; Dermatology
CXCL16	D007249	Inflammation	Preclinical	Other
CXCL2	D003093	Colitis, Ulcerative	Phase I	Digestive
CXCL2	D003876	Dermatitis, Atopic	Phase I	Dermatology; Immune
CXCL2	D011565	Psoriasis	Phase I	Dermatology
CXCL2	D012871	Skin Diseases	Phase I	Dermatology
CXCL8	D001172	Arthritis, Rheumatoid	Phase I	Musculoskeletal; Dermatology; Immune
CXCL8	D001932	Brain Neoplasms	Preclinical	Cancer
CXCL8	D003550	Cystic Fibrosis	Phase I	Digestive; Respiratory
CXCL8	D005901	Glaucoma	Phase I	Opthalmology
CXCL8	D005909	Glioblastoma	Preclinical	Cancer
CXCL8	D007239	Infections	Phase II	Infection
CXCL8	D007249	Inflammation	Preclinical	Other
CXCL8	D008175	Lung Neoplasms	Preclinical	Cancer
CXCL8	D011565	Psoriasis	Launched	Dermatology
CXCL8	D012393	Rosacea	Preclinical	Dermatology
CXCL8	D012871	Skin Diseases	Phase II	Dermatology
CXCL8	D029424	Pulmonary Disease, Chronic Obstructive	Phase I	Respiratory
CXCL9	D002289	Carcinoma, Non-Small-Cell Lung	Preclinical	Cancer
CXCL9	D008545	Melanoma	Preclinical	Cancer
CXCL9	D009369	Neoplasms	Preclinical	Cancer
CXCR1	D001168	Arthritis	Preclinical	Musculoskeletal
CXCR1	D001249	Asthma	Preclinical	Immune; Respiratory
CXCR1	D003093	Colitis, Ulcerative	Phase II	Digestive
CXCR1	D003550	Cystic Fibrosis	Phase II	Digestive; Respiratory
CXCR1	D006073	Gout	Preclinical	Metabolic; Musculoskeletal
CXCR1	D007249	Inflammation	Preclinical	Other
CXCR1	D009369	Neoplasms	Phase II	Cancer
CXCR1	D010391	Pemphigoid, Bullous	Phase II	Immune; Dermatology
CXCR1	D011014	Pneumonia	Preclinical	Respiratory
CXCR1	D011565	Psoriasis	Phase II	Dermatology
CXCR1	D013119	Spinal Cord Injuries	Preclinical	Neurology
CXCR1	D029424	Pulmonary Disease, Chronic Obstructive	Phase II	Respiratory
CXCR2	D001168	Arthritis	Preclinical	Musculoskeletal
CXCR2	D001249	Asthma	Phase II	Immune; Respiratory
CXCR2	D001987	Bronchiectasis	Phase II	Respiratory
CXCR2	D003093	Colitis, Ulcerative	Phase II	Digestive
CXCR2	D003550	Cystic Fibrosis	Phase II	Respiratory; Digestive
CXCR2	D006073	Gout	Preclinical	Musculoskeletal; Metabolic
CXCR2	D007251	Influenza, Human	Phase II	Respiratory
CXCR2	D009103	Multiple Sclerosis	Preclinical	Immune; Neurology
CXCR2	D010391	Pemphigoid, Bullous	Phase II	Dermatology; Immune
CXCR2	D011014	Pneumonia	Preclinical	Respiratory
CXCR2	D012120	Respiration Disorders	Phase I	Respiratory
CXCR2	D013119	Spinal Cord Injuries	Preclinical	Neurology
CXCR2	D019337	Hematologic Neoplasms	Phase II	Cancer
CXCR2	D029424	Pulmonary Disease, Chronic Obstructive	Phase II	Respiratory
CXCR2	D050197	Atherosclerosis	Preclinical	Cardiovascular
CXCR2	D065626	Non-alcoholic Fatty Liver Disease	Phase I	Digestive
CXCR3	D001168	Arthritis	Preclinical	Musculoskeletal
CXCR3	D007154	Immune System Diseases	Preclinical	Immune
CXCR3	D007249	Inflammation	Preclinical	Other
CXCR3	D009103	Multiple Sclerosis	Preclinical	Neurology; Immune
CXCR3	D011565	Psoriasis	Phase II	Dermatology
CXCR4	D000740	Anemia	Preclinical	Hematology
CXCR4	D001168	Arthritis	Preclinical	Musculoskeletal
CXCR4	D001172	Arthritis, Rheumatoid	Phase II	Dermatology; Immune; Musculoskeletal
CXCR4	D002289	Carcinoma, Non-Small-Cell Lung	Preclinical	Cancer
CXCR4	D002318	Cardiovascular Diseases	Preclinical	Cardiovascular
CXCR4	D002545	Brain Ischemia	Phase I	Neurology; Cardiovascular
CXCR4	D003930	Diabetic Retinopathy	Phase I	Endocrine; Cardiovascular; Opthalmology
CXCR4	D006526	Hepatitis C	Preclinical	Digestive
CXCR4	D006561	Herpes Simplex	Phase II	Dermatology
CXCR4	D007153	Immunologic Deficiency Syndromes	Preclinical	Immune
CXCR4	D007154	Immune System Diseases	Preclinical	Immune
CXCR4	D007249	Inflammation	Phase I	Other
CXCR4	D008223	Lymphoma	Phase I	Cancer
CXCR4	D008268	Macular Degeneration	Phase I	Opthalmology
CXCR4	D008545	Melanoma	Phase I	Cancer
CXCR4	D009103	Multiple Sclerosis	Phase II	Immune; Neurology
CXCR4	D009203	Myocardial Infarction	Phase II	Cardiovascular
CXCR4	D009422	Nervous System Diseases	Preclinical	Neurology
CXCR4	D013119	Spinal Cord Injuries	Preclinical	Neurology
CXCR4	D015451	Leukemia, Lymphocytic, Chronic, B-Cell	Phase II	Cancer
CXCR4	D015464	Leukemia, Myelogenous, Chronic, BCR-ABL Positive	Phase II	Cancer
CXCR4	D015658	HIV Infections	Phase I	Other; Immune
CXCR4	D016491	Peripheral Vascular Diseases	Phase I	Cardiovascular
CXCR4	D020196	Trauma, Nervous System	Preclinical	Neurology
CXCR4	D020521	Stroke	Phase I	Neurology; Cardiovascular
CXCR4	D054198	Precursor Cell Lymphoblastic Leukemia-Lymphoma	Phase II	Cancer
CXCR4	D055752	Small Cell Lung Carcinoma	Phase II	Cancer
CXCR4	D065626	Non-alcoholic Fatty Liver Disease	Preclinical	Digestive
CXCR5	D001249	Asthma	Preclinical	Immune; Respiratory
CXCR5	D001327	Autoimmune Diseases	Preclinical	Immune
CXCR5	D007249	Inflammation	Preclinical	Other
CXCR5	D009369	Neoplasms	Preclinical	Cancer
CXCR6	D006505	Hepatitis	Preclinical	Digestive
CYBB	D001172	Arthritis, Rheumatoid	Preclinical	Immune; Dermatology; Musculoskeletal
CYBB	D007249	Inflammation	Preclinical	Other
CYBB	D009103	Multiple Sclerosis	Preclinical	Neurology; Immune
CYBB	D009369	Neoplasms	Preclinical	Cancer
CYBB	D009422	Nervous System Diseases	Preclinical	Neurology
CYBB	D034381	Hearing Loss	Preclinical	Neurology; Digestive
CYP11A1	D001943	Breast Neoplasms	Phase II	Cancer
CYP11B1	D006333	Heart Failure	Phase I	Cardiovascular
CYP11B1	D006929	Hyperaldosteronism	Phase II	Endocrine
CYP11B1	D006973	Hypertension	Phase II	Cardiovascular
CYP11B1	D007676	Kidney Failure, Chronic	Preclinical	Other
CYP11B1	D009369	Neoplasms	Phase II	Cancer
CYP11B2	D002318	Cardiovascular Diseases	Preclinical	Cardiovascular
CYP11B2	D006333	Heart Failure	Phase I	Cardiovascular
CYP11B2	D007676	Kidney Failure, Chronic	Phase I	Other
CYP11B2	D008659	Metabolic Diseases	Preclinical	Metabolic
CYP11B2	D009369	Neoplasms	Phase II	Cancer
CYP11B2	D050197	Atherosclerosis	Phase I	Cardiovascular
CYP11B2	D051437	Renal Insufficiency	Preclinical	Other
CYP17A1	D001749	Urinary Bladder Neoplasms	Preclinical	Cancer
CYP17A1	D001943	Breast Neoplasms	Phase II	Cancer
CYP17A1	D008113	Liver Neoplasms	Preclinical	Cancer
CYP17A1	D008175	Lung Neoplasms	Preclinical	Cancer
CYP17A1	D009369	Neoplasms	Preclinical	Cancer
CYP17A1	D010051	Ovarian Neoplasms	Preclinical	Cancer
CYP17A1	D011471	Prostatic Neoplasms	Launched	Cancer
CYP19A1	D004715	Endometriosis	Phase II	Other
CYP19A1	D010051	Ovarian Neoplasms	Preclinical	Cancer
CYP1A1	D009369	Neoplasms	Preclinical	Cancer
CYP1A2	D009369	Neoplasms	Preclinical	Cancer
CYP1B1	D001943	Breast Neoplasms	Phase II	Cancer
CYP1B1	D007680	Kidney Neoplasms	Phase II	Cancer
CYP1B1	D009369	Neoplasms	Preclinical	Cancer
CYP1B1	D010051	Ovarian Neoplasms	Phase II	Cancer
CYP1B1	D011471	Prostatic Neoplasms	Phase II	Cancer
CYP1B1	D015179	Colorectal Neoplasms	Phase II	Cancer
CYP24A1	D003928	Diabetic Nephropathies	Preclinical	Other; Endocrine
CYP24A1	D009369	Neoplasms	Preclinical	Cancer
CYP24A1	D010024	Osteoporosis	Preclinical	Musculoskeletal; Metabolic
CYP24A1	D011471	Prostatic Neoplasms	Phase I	Cancer
CYP24A1	D011565	Psoriasis	Preclinical	Dermatology
CYP26A1	D000152	Acne Vulgaris	Preclinical	Dermatology
CYP26A1	D000544	Alzheimer Disease	Preclinical	Neurology; Psychiatric
CYP26A1	D001943	Breast Neoplasms	Preclinical	Cancer
CYP26A1	D008545	Melanoma	Preclinical	Cancer
CYP26A1	D009369	Neoplasms	Preclinical	Cancer
CYP26A1	D010300	Parkinson Disease	Preclinical	Neurology
CYP26A1	D011471	Prostatic Neoplasms	Preclinical	Cancer
CYP26A1	D011565	Psoriasis	Phase III	Dermatology
CYP26A1	D012871	Skin Diseases	Preclinical	Dermatology
CYP26B1	D000544	Alzheimer Disease	Preclinical	Neurology; Psychiatric
CYP26B1	D010300	Parkinson Disease	Preclinical	Neurology
CYP27B1	D006934	Hypercalcemia	Preclinical	Metabolic
CYP27B1	D006980	Hyperthyroidism	Preclinical	Endocrine
CYP27B1	D012507	Sarcoidosis	Preclinical	Immune; Hematology
CYP2A6	D014029	Tobacco Use Disorder	Phase I	Psychiatric
CYP2B6	D009369	Neoplasms	Preclinical	Cancer
CYP3A4	D006562	Herpes Zoster	Phase III	Infection
CYP3A4	D015658	HIV Infections	Phase I	Immune; Other
CYP46A1	D020918	Complex Regional Pain Syndromes	Phase II	Neurology
CYP51A1	D009181	Mycoses	Preclinical	Infection
CYP7A1	D003924	Diabetes Mellitus, Type 2	Preclinical	Metabolic; Endocrine
CYP7A1	D006333	Heart Failure	Preclinical	Cardiovascular
CYP7A1	D042882	Gallstones	Phase II	Digestive
CYP7A1	D050197	Atherosclerosis	Preclinical	Cardiovascular
CYSLTR1	D001249	Asthma	Launched	Immune; Respiratory
CYSLTR1	D003072	Cognition Disorders	Phase I	Psychiatric
CYSLTR1	D003704	Dementia	Phase I	Psychiatric; Neurology
CYSLTR1	D006255	Rhinitis, Allergic, Seasonal	Launched	Immune; Respiratory; Digestive
CYSLTR1	D006967	Hypersensitivity	Phase III	Immune
CYSLTR1	D007249	Inflammation	Preclinical	Other
CYSLTR1	D008881	Migraine Disorders	Phase II	Neurology
CYSLTR1	D065631	Rhinitis, Allergic	Phase II	Immune; Digestive; Respiratory
CYSLTR2	D000544	Alzheimer Disease	Preclinical	Neurology; Psychiatric
CYSLTR2	D001249	Asthma	Preclinical	Immune; Respiratory
CYSLTR2	D009103	Multiple Sclerosis	Preclinical	Immune; Neurology
CYSLTR2	D009369	Neoplasms	Preclinical	Cancer
CYSLTR2	D009437	Neuralgia	Preclinical	Neurology
CYSLTR2	D010300	Parkinson Disease	Preclinical	Neurology
DAG1	D002311	Cardiomyopathy, Dilated	Preclinical	Cardiovascular
DAG1	D009136	Muscular Dystrophies	Preclinical	Musculoskeletal; Neurology
DAG1	D009369	Neoplasms	Preclinical	Cancer
DAO	D000544	Alzheimer Disease	Phase III	Psychiatric; Neurology
DAO	D000592	Amino Acid Metabolism, Inborn Errors	Phase III	Metabolic
DAO	D003072	Cognition Disorders	Phase I	Psychiatric
DAO	D009437	Neuralgia	Phase I	Neurology
DAO	D011618	Psychotic Disorders	Preclinical	Psychiatric
DBH	D006333	Heart Failure	Phase I	Cardiovascular
DBH	D006973	Hypertension	Preclinical	Cardiovascular
DBH	D006976	Hypertension, Pulmonary	Phase II	Respiratory; Cardiovascular
DCK	D007154	Immune System Diseases	Preclinical	Immune
DCK	D007938	Leukemia	Preclinical	Cancer
DCK	D009190	Myelodysplastic Syndromes	Preclinical	Hematology
DCK	D014777	Virus Diseases	Preclinical	Infection
DCK	D019337	Hematologic Neoplasms	Preclinical	Cancer
DCLK1	D002583	Uterine Cervical Neoplasms	Preclinical	Cancer
DCLK1	D008175	Lung Neoplasms	Preclinical	Cancer
DCLK1	D010190	Pancreatic Neoplasms	Preclinical	Cancer
DCPS	D009134	Muscular Atrophy, Spinal	Phase I	Neurology
DCT	D001932	Brain Neoplasms	Preclinical	Cancer
DCT	D005909	Glioblastoma	Preclinical	Cancer
DCT	D009369	Neoplasms	Preclinical	Cancer
DDAH1	D014652	Vascular Diseases	Preclinical	Cardiovascular
DDAH1	D018805	Sepsis	Preclinical	Infection; Other
DDC	D000592	Amino Acid Metabolism, Inborn Errors	Launched	Metabolic
DDC	D001249	Asthma	Phase I	Respiratory; Immune
DDC	D010300	Parkinson Disease	Launched	Neurology
DDC	D014029	Tobacco Use Disorder	Phase I	Psychiatric
DDIT4	D003930	Diabetic Retinopathy	Phase II	Opthalmology; Endocrine; Cardiovascular
DDIT4	D004646	Emphysema	Phase II	Other
DDIT4	D005901	Glaucoma	Phase II	Opthalmology
DDIT4	D029424	Pulmonary Disease, Chronic Obstructive	Preclinical	Respiratory
DDIT4	D057135	Wet Macular Degeneration	Phase II	Opthalmology
DDR1	D001932	Brain Neoplasms	Preclinical	Cancer
DDR1	D005355	Fibrosis	Preclinical	Other
DDR1	D005909	Glioblastoma	Preclinical	Cancer
DDR1	D016543	Central Nervous System Neoplasms	Preclinical	Cancer
DDR1	D019337	Hematologic Neoplasms	Preclinical	Cancer
DDR1	D054990	Idiopathic Pulmonary Fibrosis	Preclinical	Respiratory
DDR2	D005355	Fibrosis	Preclinical	Other
DDR2	D007249	Inflammation	Preclinical	Other
DDR2	D015179	Colorectal Neoplasms	Preclinical	Cancer
DDX3X	D009369	Neoplasms	Preclinical	Cancer
DDX3X	D014777	Virus Diseases	Preclinical	Infection
DDX5	D001943	Breast Neoplasms	Phase II	Cancer
DDX5	D007680	Kidney Neoplasms	Preclinical	Cancer
DDX5	D008545	Melanoma	Preclinical	Cancer
DDX5	D009369	Neoplasms	Phase II	Cancer
DDX5	D010051	Ovarian Neoplasms	Preclinical	Cancer
DDX5	D010190	Pancreatic Neoplasms	Preclinical	Cancer
DDX5	D013274	Stomach Neoplasms	Preclinical	Cancer
DDX5	D015179	Colorectal Neoplasms	Preclinical	Cancer
DDX58	D006509	Hepatitis B	Phase II	Digestive
DDX58	D006526	Hepatitis C	Phase I	Digestive
DDX58	D008113	Liver Neoplasms	Phase I	Cancer
DDX58	D008223	Lymphoma	Phase II	Cancer
DDX58	D011471	Prostatic Neoplasms	Preclinical	Cancer
DDX58	D014777	Virus Diseases	Preclinical	Infection
DDX58	D015658	HIV Infections	Preclinical	Other; Immune
DEFB1	D009369	Neoplasms	Preclinical	Cancer
DEFB1	D011471	Prostatic Neoplasms	Preclinical	Cancer
DEGS1	D005355	Fibrosis	Preclinical	Other
DEGS1	D007249	Inflammation	Preclinical	Other
DEGS1	D065626	Non-alcoholic Fatty Liver Disease	Preclinical	Digestive
DGAT1	D000152	Acne Vulgaris	Phase I	Dermatology
DGAT1	D003920	Diabetes Mellitus	Phase I	Metabolic; Endocrine
DGAT1	D003924	Diabetes Mellitus, Type 2	Phase II	Endocrine; Metabolic
DGAT1	D006526	Hepatitis C	Phase II	Digestive
DGAT1	D006949	Hyperlipidemias	Preclinical	Metabolic
DGAT1	D008072	Hyperlipoproteinemia Type I	Phase III	Metabolic
DGAT1	D008659	Metabolic Diseases	Preclinical	Metabolic
DGAT1	D009765	Obesity	Phase I	Metabolic
DGAT1	D024821	Metabolic Syndrome	Phase II	Metabolic
DGAT2	D006949	Hyperlipidemias	Phase I	Metabolic
DHFR	D000152	Acne Vulgaris	Phase I	Dermatology
DHFR	D001168	Arthritis	Preclinical	Musculoskeletal
DHFR	D001171	Arthritis, Juvenile	Launched	Dermatology; Musculoskeletal; Immune
DHFR	D001172	Arthritis, Rheumatoid	Launched	Musculoskeletal; Immune; Dermatology
DHFR	D001749	Urinary Bladder Neoplasms	Phase II	Cancer
DHFR	D001943	Breast Neoplasms	Phase II	Cancer
DHFR	D002289	Carcinoma, Non-Small-Cell Lung	Launched	Cancer
DHFR	D003424	Crohn Disease	Phase II	Digestive
DHFR	D006258	Head and Neck Neoplasms	Phase I	Cancer
DHFR	D006333	Heart Failure	Preclinical	Cardiovascular
DHFR	D006689	Hodgkin Disease	Phase II	Cancer
DHFR	D007249	Inflammation	Preclinical	Other
DHFR	D008175	Lung Neoplasms	Phase I	Cancer
DHFR	D008223	Lymphoma	Preclinical	Cancer
DHFR	D008224	Lymphoma, Follicular	Phase I	Cancer
DHFR	D008228	Lymphoma, Non-Hodgkin	Phase II	Cancer
DHFR	D008258	Waldenstrom Macroglobulinemia	Phase II	Cancer
DHFR	D008288	Malaria	Preclinical	Infection
DHFR	D008654	Mesothelioma	Launched	Cancer
DHFR	D009190	Myelodysplastic Syndromes	Phase II	Hematology
DHFR	D009369	Neoplasms	Phase II	Cancer
DHFR	D010051	Ovarian Neoplasms	Phase I	Cancer
DHFR	D010190	Pancreatic Neoplasms	Preclinical	Cancer
DHFR	D011471	Prostatic Neoplasms	Phase I	Cancer
DHFR	D011565	Psoriasis	Launched	Dermatology
DHFR	D012516	Osteosarcoma	Preclinical	Cancer
DHFR	D013167	Spondylitis, Ankylosing	Phase II	Musculoskeletal
DHFR	D014605	Uveitis	Phase II	Opthalmology
DHFR	D015179	Colorectal Neoplasms	Phase I	Cancer
DHFR	D015212	Inflammatory Bowel Diseases	Phase II	Digestive
DHFR	D015535	Arthritis, Psoriatic	Launched	Musculoskeletal; Dermatology
DHFR	D054198	Precursor Cell Lymphoblastic Leukemia-Lymphoma	Launched	Cancer
DHODH	D001172	Arthritis, Rheumatoid	Phase I	Musculoskeletal; Dermatology; Immune
DHODH	D001943	Breast Neoplasms	Phase I	Cancer
DHODH	D003876	Dermatitis, Atopic	Phase III	Immune; Dermatology
DHODH	D008180	Lupus Erythematosus, Systemic	Preclinical	Immune; Dermatology
DHODH	D008223	Lymphoma	Phase I	Cancer
DHODH	D008581	Meningitis	Preclinical	Neurology
DHODH	D009103	Multiple Sclerosis	Phase I	Immune; Neurology
DHODH	D009369	Neoplasms	Phase I	Cancer
DHODH	D009422	Nervous System Diseases	Preclinical	Neurology
DHODH	D015658	HIV Infections	Preclinical	Immune; Other
DHODH	D016403	Lymphoma, Large B-Cell, Diffuse	Preclinical	Cancer
DHODH	D017253	Neurofibromatoses	Phase II	Cancer
DHODH	D019337	Hematologic Neoplasms	Preclinical	Cancer
DIABLO	D001943	Breast Neoplasms	Phase II	Cancer
DIABLO	D007938	Leukemia	Phase II	Cancer
DIABLO	D008545	Melanoma	Phase I	Cancer
DIABLO	D009101	Multiple Myeloma	Phase II	Cancer
DIABLO	D010051	Ovarian Neoplasms	Phase II	Cancer
DIABLO	D011087	Polycythemia Vera	Phase II	Cancer
DIABLO	D011471	Prostatic Neoplasms	Phase I	Cancer
DIABLO	D055752	Small Cell Lung Carcinoma	Phase II	Cancer
DICER1	D000690	Amyotrophic Lateral Sclerosis	Preclinical	Metabolic; Neurology
DIO3	D019966	Substance-Related Disorders	Preclinical	Psychiatric
DKK1	D001847	Bone Diseases	Phase II	Musculoskeletal
DKK1	D002289	Carcinoma, Non-Small-Cell Lung	Phase I	Cancer
DKK1	D010024	Osteoporosis	Preclinical	Metabolic; Musculoskeletal
DKK1	D050723	Fractures, Bone	Preclinical	Other
DKK2	D002318	Cardiovascular Diseases	Preclinical	Cardiovascular
DKK2	D003929	Diabetic Neuropathies	Preclinical	Neurology; Endocrine
DKK2	D009369	Neoplasms	Preclinical	Cancer
DKK2	D016491	Peripheral Vascular Diseases	Preclinical	Cardiovascular
DKK3	D001749	Urinary Bladder Neoplasms	Preclinical	Cancer
DKK3	D008113	Liver Neoplasms	Phase I	Cancer
DLK1	D005767	Gastrointestinal Diseases	Preclinical	Digestive
DLK1	D008175	Lung Neoplasms	Preclinical	Cancer
DLL3	D001932	Brain Neoplasms	Phase II	Cancer
DLL3	D005909	Glioblastoma	Phase II	Cancer
DLL3	D008545	Melanoma	Phase II	Cancer
DLL3	D013964	Thyroid Neoplasms	Phase II	Cancer
DLL4	D002289	Carcinoma, Non-Small-Cell Lung	Phase II	Cancer
DLL4	D005128	Eye Diseases	Preclinical	Opthalmology
DLL4	D010190	Pancreatic Neoplasms	Phase II	Cancer
DLL4	D011471	Prostatic Neoplasms	Phase I	Cancer
DLL4	D055752	Small Cell Lung Carcinoma	Phase I	Cancer
DLL4	D057135	Wet Macular Degeneration	Phase I	Opthalmology
DMD	D002311	Cardiomyopathy, Dilated	Preclinical	Cardiovascular
DMPK	D005600	Fragile X Syndrome	Preclinical	Neurology
DMPK	D009369	Neoplasms	Preclinical	Cancer
DNASE1	D003550	Cystic Fibrosis	Launched	Digestive; Respiratory
DNASE1	D004696	Endocarditis	Preclinical	Cardiovascular
DNASE1	D012507	Sarcoidosis	Preclinical	Hematology; Immune
DNASE1	D055752	Small Cell Lung Carcinoma	Preclinical	Cancer
DNMT1	D002583	Uterine Cervical Neoplasms	Preclinical	Cancer
DNMT1	D008113	Liver Neoplasms	Phase II	Cancer
DNMT1	D008175	Lung Neoplasms	Preclinical	Cancer
DNMT1	D008545	Melanoma	Phase I	Cancer
DNMT1	D009422	Nervous System Diseases	Preclinical	Neurology
DNMT1	D015179	Colorectal Neoplasms	Phase II	Cancer
DNMT1	D019337	Hematologic Neoplasms	Preclinical	Cancer
DNMT3A	D000086382	COVID-19	Phase II	Respiratory
DNMT3A	D011565	Psoriasis	Phase II	Dermatology
DNMT3A	D015209	Cholangitis, Sclerosing	Preclinical	Digestive
DNMT3B	D000086382	COVID-19	Phase II	Respiratory
DNMT3B	D011565	Psoriasis	Phase II	Dermatology
DNMT3B	D015209	Cholangitis, Sclerosing	Preclinical	Digestive
DOT1L	D007249	Inflammation	Preclinical	Other
DOT1L	D009190	Myelodysplastic Syndromes	Phase I	Hematology
DOT1L	D009369	Neoplasms	Preclinical	Cancer
DOT1L	D015464	Leukemia, Myelogenous, Chronic, BCR-ABL Positive	Phase I	Cancer
DOT1L	D054198	Precursor Cell Lymphoblastic Leukemia-Lymphoma	Phase I	Cancer
DPEP1	D009369	Neoplasms	Preclinical	Cancer
DPEP1	D018805	Sepsis	Preclinical	Infection; Other
DPEP3	D010051	Ovarian Neoplasms	Preclinical	Cancer
DPP4	D000152	Acne Vulgaris	Phase II	Dermatology
DPP4	D000741	Anemia, Aplastic	Preclinical	Hematology
DPP4	D001008	Anxiety Disorders	Preclinical	Psychiatric
DPP4	D001172	Arthritis, Rheumatoid	Phase II	Musculoskeletal; Dermatology; Immune
DPP4	D001778	Blood Coagulation Disorders	Preclinical	Hematology
DPP4	D003863	Depression	Preclinical	Psychiatric
DPP4	D003924	Diabetes Mellitus, Type 2	Launched	Endocrine; Metabolic
DPP4	D006937	Hypercholesterolemia	Preclinical	Metabolic
DPP4	D006973	Hypertension	Phase I	Cardiovascular
DPP4	D007154	Immune System Diseases	Preclinical	Immune
DPP4	D007249	Inflammation	Preclinical	Other
DPP4	D007680	Kidney Neoplasms	Preclinical	Cancer
DPP4	D007938	Leukemia	Preclinical	Cancer
DPP4	D008103	Liver Cirrhosis	Preclinical	Digestive
DPP4	D008113	Liver Neoplasms	Preclinical	Cancer
DPP4	D008654	Mesothelioma	Phase II	Cancer
DPP4	D008659	Metabolic Diseases	Preclinical	Metabolic
DPP4	D009422	Nervous System Diseases	Preclinical	Neurology
DPP4	D009765	Obesity	Phase I	Metabolic
DPP4	D010190	Pancreatic Neoplasms	Phase II	Cancer
DPP4	D011565	Psoriasis	Phase II	Dermatology
DPP4	D015179	Colorectal Neoplasms	Preclinical	Cancer
DPP4	D065626	Non-alcoholic Fatty Liver Disease	Phase I	Digestive
DPP8	D003920	Diabetes Mellitus	Preclinical	Metabolic; Endocrine
DPP8	D007249	Inflammation	Preclinical	Other
DPP8	D010190	Pancreatic Neoplasms	Phase II	Cancer
DPP9	D003920	Diabetes Mellitus	Preclinical	Endocrine; Metabolic
DPP9	D007249	Inflammation	Preclinical	Other
DPP9	D010190	Pancreatic Neoplasms	Phase II	Cancer
DPYD	D003876	Dermatitis, Atopic	Phase I	Immune; Dermatology
DPYD	D003877	Dermatitis, Contact	Phase I	Dermatology
DPYSL2	D003929	Diabetic Neuropathies	Phase III	Endocrine; Neurology
DPYSL2	D004828	Epilepsies, Partial	Launched	Neurology
DPYSL2	D004829	Epilepsy, Generalized	Launched	Neurology
DPYSL2	D008881	Migraine Disorders	Phase II	Neurology
DPYSL2	D009437	Neuralgia	Phase III	Neurology
DPYSL2	D010003	Osteoarthritis	Phase II	Musculoskeletal
DRD1	D000437	Alcoholism	Phase II	Psychiatric
DRD1	D000690	Amyotrophic Lateral Sclerosis	Phase II	Neurology; Metabolic
DRD1	D001008	Anxiety Disorders	Launched	Psychiatric
DRD1	D001289	Attention Deficit Disorder with Hyperactivity	Phase I	Psychiatric
DRD1	D001714	Bipolar Disorder	Launched	Psychiatric
DRD1	D002100	Cachexia	Preclinical	Other
DRD1	D002318	Cardiovascular Diseases	Preclinical	Cardiovascular
DRD1	D003072	Cognition Disorders	Phase II	Psychiatric
DRD1	D003863	Depression	Launched	Psychiatric
DRD1	D003865	Depressive Disorder, Major	Launched	Psychiatric
DRD1	D007172	Erectile Dysfunction	Preclinical	Psychiatric; Other
DRD1	D008881	Migraine Disorders	Phase II	Neurology
DRD1	D009181	Mycoses	Phase I	Infection
DRD1	D009422	Nervous System Diseases	Preclinical	Neurology
DRD1	D010300	Parkinson Disease	Launched	Neurology
DRD1	D010698	Phobic Disorders	Preclinical	Psychiatric
DRD1	D011618	Psychotic Disorders	Preclinical	Psychiatric
DRD1	D012559	Schizophrenia	Launched	Psychiatric
DRD2	D000437	Alcoholism	Phase II	Psychiatric
DRD2	D000690	Amyotrophic Lateral Sclerosis	Phase II	Metabolic; Neurology
DRD2	D001008	Anxiety Disorders	Launched	Psychiatric
DRD2	D001172	Arthritis, Rheumatoid	Preclinical	Dermatology; Musculoskeletal; Immune
DRD2	D001714	Bipolar Disorder	Launched	Psychiatric
DRD2	D001943	Breast Neoplasms	Phase II	Cancer
DRD2	D002100	Cachexia	Preclinical	Other
DRD2	D002289	Carcinoma, Non-Small-Cell Lung	Phase II	Cancer
DRD2	D003072	Cognition Disorders	Preclinical	Psychiatric
DRD2	D003863	Depression	Launched	Psychiatric
DRD2	D003865	Depressive Disorder, Major	Launched	Psychiatric
DRD2	D003920	Diabetes Mellitus	Phase II	Endocrine; Metabolic
DRD2	D004415	Dyspepsia	Preclinical	Other
DRD2	D004700	Endocrine System Diseases	Phase I	Endocrine
DRD2	D005355	Fibrosis	Phase II	Other
DRD2	D005756	Gastritis	Phase I	Digestive
DRD2	D005764	Gastroesophageal Reflux	Launched	Digestive
DRD2	D008228	Lymphoma, Non-Hodgkin	Phase II	Cancer
DRD2	D008881	Migraine Disorders	Phase II	Neurology
DRD2	D009422	Nervous System Diseases	Preclinical	Neurology
DRD2	D010051	Ovarian Neoplasms	Phase II	Cancer
DRD2	D010190	Pancreatic Neoplasms	Preclinical	Cancer
DRD2	D010243	Paralysis	Preclinical	Neurology
DRD2	D010300	Parkinson Disease	Launched	Neurology
DRD2	D010698	Phobic Disorders	Preclinical	Psychiatric
DRD2	D011471	Prostatic Neoplasms	Phase II	Cancer
DRD2	D011618	Psychotic Disorders	Launched	Psychiatric
DRD2	D012148	Restless Legs Syndrome	Launched	Psychiatric; Neurology
DRD2	D012559	Schizophrenia	Launched	Psychiatric
DRD2	D018589	Gastroparesis	Launched	Digestive
DRD2	D019955	Conduct Disorder	Phase III	Psychiatric
DRD3	D000437	Alcoholism	Phase II	Psychiatric
DRD3	D001008	Anxiety Disorders	Phase III	Psychiatric
DRD3	D001714	Bipolar Disorder	Launched	Psychiatric
DRD3	D003072	Cognition Disorders	Preclinical	Psychiatric
DRD3	D003863	Depression	Preclinical	Psychiatric
DRD3	D003865	Depressive Disorder, Major	Launched	Psychiatric
DRD3	D003920	Diabetes Mellitus	Phase II	Metabolic; Endocrine
DRD3	D004415	Dyspepsia	Preclinical	Other
DRD3	D005764	Gastroesophageal Reflux	Preclinical	Digestive
DRD3	D009771	Obsessive-Compulsive Disorder	Phase I	Psychiatric
DRD3	D010300	Parkinson Disease	Launched	Neurology
DRD3	D012559	Schizophrenia	Launched	Psychiatric
DRD3	D014029	Tobacco Use Disorder	Phase II	Psychiatric
DRD3	D019966	Substance-Related Disorders	Phase I	Psychiatric
DRD3	D019970	Cocaine-Related Disorders	Preclinical	Psychiatric
DRD4	D001321	Autistic Disorder	Phase I	Psychiatric
DRD4	D002100	Cachexia	Preclinical	Other
DRD4	D003072	Cognition Disorders	Preclinical	Psychiatric
DRD4	D010300	Parkinson Disease	Phase II	Neurology
DUSP1	D009369	Neoplasms	Preclinical	Cancer
DUSP22	D007249	Inflammation	Preclinical	Other
DUT	D008288	Malaria	Preclinical	Infection
DUX4L1	D014605	Uveitis	Preclinical	Opthalmology
DYRK1A	D003863	Depression	Preclinical	Psychiatric
DYRK1A	D003924	Diabetes Mellitus, Type 2	Preclinical	Metabolic; Endocrine
DYRK1A	D008180	Lupus Erythematosus, Systemic	Preclinical	Dermatology; Immune
DYRK1A	D010300	Parkinson Disease	Preclinical	Neurology
DYRK1A	D015212	Inflammatory Bowel Diseases	Preclinical	Digestive
DYRK1B	D009369	Neoplasms	Preclinical	Cancer
DYRK3	D000740	Anemia	Phase I	Hematology
E2F1	D001749	Urinary Bladder Neoplasms	Phase I	Cancer
E2F1	D001943	Breast Neoplasms	Phase II	Cancer
E2F1	D002289	Carcinoma, Non-Small-Cell Lung	Phase II	Cancer
E2F1	D006258	Head and Neck Neoplasms	Phase II	Cancer
E2F1	D008223	Lymphoma	Phase I	Cancer
E2F1	D008545	Melanoma	Phase II	Cancer
E2F1	D009369	Neoplasms	Phase I	Cancer
E2F1	D010051	Ovarian Neoplasms	Phase II	Cancer
E2F1	D010190	Pancreatic Neoplasms	Phase II	Cancer
E2F1	D011471	Prostatic Neoplasms	Phase I	Cancer
E2F1	D013964	Thyroid Neoplasms	Phase II	Cancer
E2F1	D015179	Colorectal Neoplasms	Phase II	Cancer
EAF2	D009369	Neoplasms	Preclinical	Cancer
EBI3	D001327	Autoimmune Diseases	Preclinical	Immune
EBI3	D009369	Neoplasms	Preclinical	Cancer
ECE1	D002318	Cardiovascular Diseases	Phase I	Cardiovascular
ECE1	D003928	Diabetic Nephropathies	Preclinical	Endocrine; Other
ECE1	D009422	Nervous System Diseases	Phase I	Neurology
ECE1	D058186	Acute Kidney Injury	Preclinical	Other
EDIL3	D009369	Neoplasms	Preclinical	Cancer
EDIL3	D016491	Peripheral Vascular Diseases	Preclinical	Cardiovascular
EDN1	D006976	Hypertension, Pulmonary	Preclinical	Cardiovascular; Respiratory
EDN1	D008175	Lung Neoplasms	Preclinical	Cancer
EDN1	D009369	Neoplasms	Preclinical	Cancer
EDN1	D029424	Pulmonary Disease, Chronic Obstructive	Preclinical	Respiratory
EDNRA	D001932	Brain Neoplasms	Phase I	Cancer
EDNRA	D001943	Breast Neoplasms	Phase III	Cancer
EDNRA	D002289	Carcinoma, Non-Small-Cell Lung	Phase III	Cancer
EDNRA	D002318	Cardiovascular Diseases	Phase I	Cardiovascular
EDNRA	D005909	Glioblastoma	Phase I	Cancer
EDNRA	D005922	Glomerulonephritis, IGA	Launched	Immune; Other
EDNRA	D006976	Hypertension, Pulmonary	Launched	Cardiovascular; Respiratory
EDNRA	D008103	Liver Cirrhosis	Phase II	Digestive
EDNRA	D009422	Nervous System Diseases	Preclinical	Neurology
EDNRA	D010051	Ovarian Neoplasms	Phase III	Cancer
EDNRA	D011471	Prostatic Neoplasms	Phase III	Cancer
EDNRA	D029424	Pulmonary Disease, Chronic Obstructive	Phase III	Respiratory
EDNRA	D050197	Atherosclerosis	Preclinical	Cardiovascular
EDNRB	D001932	Brain Neoplasms	Phase I	Cancer
EDNRB	D001943	Breast Neoplasms	Phase I	Cancer
EDNRB	D002289	Carcinoma, Non-Small-Cell Lung	Phase II	Cancer
EDNRB	D002318	Cardiovascular Diseases	Phase I	Cardiovascular
EDNRB	D002545	Brain Ischemia	Launched	Neurology; Cardiovascular
EDNRB	D005770	Gastrointestinal Neoplasms	Phase I	Cancer
EDNRB	D005909	Glioblastoma	Phase I	Cancer
EDNRB	D006976	Hypertension, Pulmonary	Launched	Respiratory; Cardiovascular
EDNRB	D007676	Kidney Failure, Chronic	Preclinical	Other
EDNRB	D011471	Prostatic Neoplasms	Phase I	Cancer
EDNRB	D020521	Stroke	Launched	Neurology; Cardiovascular
EDNRB	D054990	Idiopathic Pulmonary Fibrosis	Phase II	Respiratory
EEF1A1	D008288	Malaria	Preclinical	Infection
EEF1A1	D012874	Skin Diseases, Infectious	Phase I	Dermatology
EEF1A1	D013203	Staphylococcal Infections	Preclinical	Infection
EEF2	D001327	Autoimmune Diseases	Preclinical	Immune
EEF2	D001749	Urinary Bladder Neoplasms	Phase II	Cancer
EEF2	D001932	Brain Neoplasms	Phase III	Cancer
EEF2	D005909	Glioblastoma	Phase III	Cancer
EEF2	D006258	Head and Neck Neoplasms	Preclinical	Cancer
EEF2	D007938	Leukemia	Phase II	Cancer
EEF2	D008113	Liver Neoplasms	Preclinical	Cancer
EEF2	D008175	Lung Neoplasms	Phase I	Cancer
EEF2	D008228	Lymphoma, Non-Hodgkin	Phase II	Cancer
EEF2	D008415	Mastocytosis	Phase II	Cancer
EEF2	D008545	Melanoma	Phase II	Cancer
EEF2	D009101	Multiple Myeloma	Phase II	Cancer
EEF2	D009190	Myelodysplastic Syndromes	Phase II	Hematology
EEF2	D009369	Neoplasms	Phase III	Cancer
EEF2	D010051	Ovarian Neoplasms	Phase II	Cancer
EEF2	D010190	Pancreatic Neoplasms	Phase II	Cancer
EEF2	D011471	Prostatic Neoplasms	Phase I	Cancer
EEF2	D011565	Psoriasis	Phase II	Dermatology
EEF2	D012595	Scleroderma, Systemic	Preclinical	Dermatology
EEF2	D015179	Colorectal Neoplasms	Phase I	Cancer
EEF2	D015451	Leukemia, Lymphocytic, Chronic, B-Cell	Phase II	Cancer
EEF2	D015464	Leukemia, Myelogenous, Chronic, BCR-ABL Positive	Phase II	Cancer
EEF2	D019337	Hematologic Neoplasms	Launched	Cancer
EEF2	D045743	Scleroderma, Diffuse	Preclinical	Dermatology
EEF2	D045745	Scleroderma, Limited	Preclinical	Dermatology
EEF2	D054198	Precursor Cell Lymphoblastic Leukemia-Lymphoma	Phase II	Cancer
EEF2	D055752	Small Cell Lung Carcinoma	Phase I	Cancer
EEF2K	D002318	Cardiovascular Diseases	Preclinical	Cardiovascular
EFNB2	D009369	Neoplasms	Preclinical	Cancer
EGF	D001932	Brain Neoplasms	Preclinical	Cancer
EGF	D001943	Breast Neoplasms	Phase I	Cancer
EGF	D005909	Glioblastoma	Preclinical	Cancer
EGF	D012871	Skin Diseases	Preclinical	Dermatology
EGF	D029424	Pulmonary Disease, Chronic Obstructive	Preclinical	Respiratory
EGFL6	D008175	Lung Neoplasms	Preclinical	Cancer
EGFL7	D002289	Carcinoma, Non-Small-Cell Lung	Phase II	Cancer
EGFL7	D007680	Kidney Neoplasms	Phase II	Cancer
EGFL7	D009369	Neoplasms	Phase II	Cancer
EGFL7	D015179	Colorectal Neoplasms	Phase II	Cancer
EGFR	D000544	Alzheimer Disease	Preclinical	Neurology; Psychiatric
EGFR	D001168	Arthritis	Preclinical	Musculoskeletal
EGFR	D001943	Breast Neoplasms	Launched	Cancer
EGFR	D002289	Carcinoma, Non-Small-Cell Lung	Launched	Cancer
EGFR	D003586	Cytomegalovirus Infections	Preclinical	Infection
EGFR	D003920	Diabetes Mellitus	Preclinical	Metabolic; Endocrine
EGFR	D003922	Diabetes Mellitus, Type 1	Phase II	Endocrine; Immune; Metabolic
EGFR	D003924	Diabetes Mellitus, Type 2	Phase II	Endocrine; Metabolic
EGFR	D003928	Diabetic Nephropathies	Phase II	Endocrine; Other
EGFR	D003929	Diabetic Neuropathies	Preclinical	Endocrine; Neurology
EGFR	D005128	Eye Diseases	Preclinical	Opthalmology
EGFR	D005770	Gastrointestinal Neoplasms	Phase I	Cancer
EGFR	D006258	Head and Neck Neoplasms	Launched	Cancer
EGFR	D006525	Hepatitis, Viral, Human	Preclinical	Digestive
EGFR	D007249	Inflammation	Preclinical	Other
EGFR	D007676	Kidney Failure, Chronic	Phase II	Other
EGFR	D007680	Kidney Neoplasms	Launched	Cancer
EGFR	D007938	Leukemia	Phase I	Cancer
EGFR	D008107	Liver Diseases	Preclinical	Digestive
EGFR	D008228	Lymphoma, Non-Hodgkin	Phase I	Cancer
EGFR	D008654	Mesothelioma	Phase II	Cancer
EGFR	D009437	Neuralgia	Phase II	Neurology
EGFR	D009447	Neuroblastoma	Preclinical	Cancer
EGFR	D010051	Ovarian Neoplasms	Phase III	Cancer
EGFR	D011565	Psoriasis	Phase II	Dermatology
EGFR	D013274	Stomach Neoplasms	Launched	Cancer
EGFR	D013276	Stomach Ulcer	Preclinical	Digestive
EGFR	D013736	Testicular Neoplasms	Preclinical	Cancer
EGFR	D013964	Thyroid Neoplasms	Phase II	Cancer
EGFR	D015451	Leukemia, Lymphocytic, Chronic, B-Cell	Phase I	Cancer
EGFR	D015658	HIV Infections	Preclinical	Other; Immune
EGFR	D016403	Lymphoma, Large B-Cell, Diffuse	Phase I	Cancer
EGFR	D016889	Endometrial Neoplasms	Phase II	Cancer
EGFR	D019337	Hematologic Neoplasms	Phase II	Cancer
EGFR	D029424	Pulmonary Disease, Chronic Obstructive	Preclinical	Respiratory
EGLN1	D000740	Anemia	Launched	Hematology
EGLN2	D000740	Anemia	Launched	Hematology
EGLN2	D002545	Brain Ischemia	Phase II	Cardiovascular; Neurology
EGLN2	D003093	Colitis, Ulcerative	Phase II	Digestive
EGLN2	D003424	Crohn Disease	Preclinical	Digestive
EGLN2	D005128	Eye Diseases	Preclinical	Opthalmology
EGLN2	D006333	Heart Failure	Preclinical	Cardiovascular
EGLN2	D007239	Infections	Preclinical	Infection
EGLN2	D007674	Kidney Diseases	Preclinical	Other
EGLN2	D007676	Kidney Failure, Chronic	Phase I	Other
EGLN2	D009103	Multiple Sclerosis	Preclinical	Neurology; Immune
EGLN2	D009190	Myelodysplastic Syndromes	Phase II	Hematology
EGLN2	D009202	Cardiomyopathies	Preclinical	Cardiovascular
EGLN2	D009203	Myocardial Infarction	Preclinical	Cardiovascular
EGLN2	D009369	Neoplasms	Preclinical	Cancer
EGLN2	D015212	Inflammatory Bowel Diseases	Phase I	Digestive
EGLN2	D016491	Peripheral Vascular Diseases	Phase II	Cardiovascular
EGLN2	D020521	Stroke	Phase II	Neurology; Cardiovascular
EGLN2	D054058	Acute Coronary Syndrome	Preclinical	Cardiovascular
EGLN3	D000740	Anemia	Launched	Hematology
EGR1	D003876	Dermatitis, Atopic	Preclinical	Immune; Dermatology
EHMT1	D000755	Anemia, Sickle Cell	Preclinical	Hematology
EHMT2	D000755	Anemia, Sickle Cell	Preclinical	Hematology
EHMT2	D010051	Ovarian Neoplasms	Preclinical	Cancer
EIF2AK2	D003072	Cognition Disorders	Preclinical	Psychiatric
EIF2AK2	D009369	Neoplasms	Preclinical	Cancer
EIF2AK3	D003920	Diabetes Mellitus	Preclinical	Endocrine; Metabolic
EIF2B1	D010300	Parkinson Disease	Phase I	Neurology
EIF2S1	D007249	Inflammation	Preclinical	Other
EIF2S1	D009369	Neoplasms	Preclinical	Cancer
EIF4A1	D008175	Lung Neoplasms	Preclinical	Cancer
EIF4A1	D008223	Lymphoma	Preclinical	Cancer
EIF4A3	D009369	Neoplasms	Preclinical	Cancer
EIF4E	D001321	Autistic Disorder	Preclinical	Psychiatric
EIF4E	D002289	Carcinoma, Non-Small-Cell Lung	Phase II	Cancer
EIF4E	D008223	Lymphoma	Phase I	Cancer
EIF4E	D009190	Myelodysplastic Syndromes	Preclinical	Hematology
EIF4E	D011471	Prostatic Neoplasms	Phase II	Cancer
EIF4E	D015179	Colorectal Neoplasms	Preclinical	Cancer
EIF4E	D054198	Precursor Cell Lymphoblastic Leukemia-Lymphoma	Phase I	Cancer
EIF4G1	D009369	Neoplasms	Preclinical	Cancer
EIF5A	D001168	Arthritis	Preclinical	Musculoskeletal
EIF5A	D003920	Diabetes Mellitus	Preclinical	Metabolic; Endocrine
EIF5A	D005901	Glaucoma	Preclinical	Opthalmology
EIF5A	D007154	Immune System Diseases	Preclinical	Immune
EIF5A	D008228	Lymphoma, Non-Hodgkin	Phase II	Cancer
EIF5A	D009101	Multiple Myeloma	Phase II	Cancer
EIF5A	D009369	Neoplasms	Preclinical	Cancer
EIF5A	D010190	Pancreatic Neoplasms	Preclinical	Cancer
EIF5A	D011565	Psoriasis	Preclinical	Dermatology
EIF5A	D014777	Virus Diseases	Preclinical	Infection
EIF5A	D015212	Inflammatory Bowel Diseases	Preclinical	Digestive
EIF5A	D015658	HIV Infections	Preclinical	Immune; Other
EIF5A	D016403	Lymphoma, Large B-Cell, Diffuse	Phase II	Cancer
ELANE	D001249	Asthma	Preclinical	Respiratory; Immune
ELANE	D001932	Brain Neoplasms	Preclinical	Cancer
ELANE	D002289	Carcinoma, Non-Small-Cell Lung	Preclinical	Cancer
ELANE	D002545	Brain Ischemia	Preclinical	Cardiovascular; Neurology
ELANE	D003876	Dermatitis, Atopic	Phase II	Immune; Dermatology
ELANE	D004646	Emphysema	Preclinical	Other
ELANE	D005767	Gastrointestinal Diseases	Preclinical	Digestive
ELANE	D005909	Glioblastoma	Preclinical	Cancer
ELANE	D006976	Hypertension, Pulmonary	Preclinical	Respiratory; Cardiovascular
ELANE	D007249	Inflammation	Preclinical	Other
ELANE	D008175	Lung Neoplasms	Phase II	Cancer
ELANE	D008659	Metabolic Diseases	Phase I	Metabolic
ELANE	D009190	Myelodysplastic Syndromes	Phase II	Hematology
ELANE	D009369	Neoplasms	Preclinical	Cancer
ELANE	D010190	Pancreatic Neoplasms	Phase II	Cancer
ELANE	D015212	Inflammatory Bowel Diseases	Phase I	Digestive
ELANE	D018805	Sepsis	Preclinical	Other; Infection
ELANE	D020521	Stroke	Preclinical	Cardiovascular; Neurology
ELANE	D029481	Bronchitis, Chronic	Preclinical	Respiratory
ELANE	D055752	Small Cell Lung Carcinoma	Phase I	Cancer
ELAVL1	D001932	Brain Neoplasms	Preclinical	Cancer
ELAVL1	D005909	Glioblastoma	Preclinical	Cancer
ELAVL1	D010051	Ovarian Neoplasms	Preclinical	Cancer
ELAVL1	D010190	Pancreatic Neoplasms	Preclinical	Cancer
ELAVL1	D015179	Colorectal Neoplasms	Preclinical	Cancer
ELOVL6	D008659	Metabolic Diseases	Preclinical	Metabolic
EMP2	D009369	Neoplasms	Preclinical	Cancer
EMP2	D010051	Ovarian Neoplasms	Preclinical	Cancer
EN1	D000690	Amyotrophic Lateral Sclerosis	Preclinical	Metabolic; Neurology
EN1	D010300	Parkinson Disease	Preclinical	Neurology
ENAH	D009369	Neoplasms	Preclinical	Cancer
ENG	D001749	Urinary Bladder Neoplasms	Phase II	Cancer
ENG	D001932	Brain Neoplasms	Phase II	Cancer
ENG	D001943	Breast Neoplasms	Phase II	Cancer
ENG	D002289	Carcinoma, Non-Small-Cell Lung	Phase I	Cancer
ENG	D005355	Fibrosis	Preclinical	Other
ENG	D005909	Glioblastoma	Phase II	Cancer
ENG	D007680	Kidney Neoplasms	Phase II	Cancer
ENG	D008103	Liver Cirrhosis	Preclinical	Digestive
ENG	D008113	Liver Neoplasms	Phase II	Cancer
ENG	D009369	Neoplasms	Phase II	Cancer
ENG	D010051	Ovarian Neoplasms	Phase II	Cancer
ENG	D010190	Pancreatic Neoplasms	Phase I	Cancer
ENG	D011471	Prostatic Neoplasms	Phase II	Cancer
ENG	D013964	Thyroid Neoplasms	Phase I	Cancer
ENG	D015179	Colorectal Neoplasms	Phase I	Cancer
ENG	D017253	Neurofibromatoses	Preclinical	Cancer
ENG	D054990	Idiopathic Pulmonary Fibrosis	Preclinical	Respiratory
ENG	D057135	Wet Macular Degeneration	Phase II	Opthalmology
ENG	D065626	Non-alcoholic Fatty Liver Disease	Preclinical	Digestive
ENO1	D001172	Arthritis, Rheumatoid	Preclinical	Dermatology; Immune; Musculoskeletal
ENO1	D010190	Pancreatic Neoplasms	Preclinical	Cancer
ENPP1	D007239	Infections	Preclinical	Infection
ENPP2	D003550	Cystic Fibrosis	Preclinical	Respiratory; Digestive
ENPP2	D007249	Inflammation	Phase I	Other
ENPP2	D008103	Liver Cirrhosis	Preclinical	Digestive
ENPP2	D010003	Osteoarthritis	Preclinical	Musculoskeletal
ENPP2	D012595	Scleroderma, Systemic	Phase II	Dermatology
ENPP2	D018805	Sepsis	Preclinical	Infection; Other
ENPP2	D045743	Scleroderma, Diffuse	Phase II	Dermatology
ENPP2	D045745	Scleroderma, Limited	Phase II	Dermatology
ENPP3	D008113	Liver Neoplasms	Preclinical	Cancer
ENTPD1	D002545	Brain Ischemia	Preclinical	Neurology; Cardiovascular
ENTPD1	D009203	Myocardial Infarction	Preclinical	Cardiovascular
ENTPD1	D020521	Stroke	Preclinical	Cardiovascular; Neurology
ENTPD3	D002545	Brain Ischemia	Preclinical	Neurology; Cardiovascular
ENTPD3	D007249	Inflammation	Preclinical	Other
ENTPD3	D009369	Neoplasms	Preclinical	Cancer
ENTPD3	D011655	Pulmonary Embolism	Preclinical	Cardiovascular; Respiratory
ENTPD3	D020521	Stroke	Preclinical	Neurology; Cardiovascular
ENTPD3	D054058	Acute Coronary Syndrome	Preclinical	Cardiovascular
EP300	D001932	Brain Neoplasms	Preclinical	Cancer
EP300	D005909	Glioblastoma	Preclinical	Cancer
EP300	D007938	Leukemia	Preclinical	Cancer
EP300	D008175	Lung Neoplasms	Preclinical	Cancer
EP300	D008223	Lymphoma	Preclinical	Cancer
EP300	D008545	Melanoma	Preclinical	Cancer
EP300	D008654	Mesothelioma	Preclinical	Cancer
EP300	D009447	Neuroblastoma	Preclinical	Cancer
EP300	D010051	Ovarian Neoplasms	Preclinical	Cancer
EP300	D010190	Pancreatic Neoplasms	Preclinical	Cancer
EP300	D054198	Precursor Cell Lymphoblastic Leukemia-Lymphoma	Preclinical	Cancer
EPAS1	D001932	Brain Neoplasms	Phase II	Cancer
EPAS1	D001943	Breast Neoplasms	Phase II	Cancer
EPAS1	D002289	Carcinoma, Non-Small-Cell Lung	Phase II	Cancer
EPAS1	D002318	Cardiovascular Diseases	Preclinical	Cardiovascular
EPAS1	D005909	Glioblastoma	Phase II	Cancer
EPAS1	D006976	Hypertension, Pulmonary	Preclinical	Respiratory; Cardiovascular
EPAS1	D007680	Kidney Neoplasms	Launched	Cancer
EPAS1	D008175	Lung Neoplasms	Preclinical	Cancer
EPAS1	D008545	Melanoma	Preclinical	Cancer
EPAS1	D009202	Cardiomyopathies	Preclinical	Cardiovascular
EPAS1	D010190	Pancreatic Neoplasms	Phase II	Cancer
EPAS1	D015179	Colorectal Neoplasms	Phase II	Cancer
EPAS1	D015212	Inflammatory Bowel Diseases	Preclinical	Digestive
EPAS1	D018358	Neuroendocrine Tumors	Launched	Cancer
EPAS1	D065626	Non-alcoholic Fatty Liver Disease	Preclinical	Digestive
EPCAM	D001201	Ascites	Launched	Other
EPCAM	D001749	Urinary Bladder Neoplasms	Launched	Cancer
EPCAM	D004938	Esophageal Neoplasms	Phase III	Cancer
EPCAM	D006258	Head and Neck Neoplasms	Phase I	Cancer
EPCAM	D007249	Inflammation	Preclinical	Other
EPCAM	D007680	Kidney Neoplasms	Phase II	Cancer
EPCAM	D008175	Lung Neoplasms	Phase II	Cancer
EPCAM	D010190	Pancreatic Neoplasms	Phase III	Cancer
EPHA1	D001932	Brain Neoplasms	Preclinical	Cancer
EPHA1	D001943	Breast Neoplasms	Phase II	Cancer
EPHA1	D005909	Glioblastoma	Preclinical	Cancer
EPHA1	D007680	Kidney Neoplasms	Phase II	Cancer
EPHA1	D007938	Leukemia	Phase II	Cancer
EPHA1	D008113	Liver Neoplasms	Phase II	Cancer
EPHA1	D008223	Lymphoma	Phase II	Cancer
EPHA1	D008545	Melanoma	Phase II	Cancer
EPHA1	D009101	Multiple Myeloma	Phase II	Cancer
EPHA1	D009190	Myelodysplastic Syndromes	Phase II	Hematology
EPHA1	D009369	Neoplasms	Preclinical	Cancer
EPHA1	D010051	Ovarian Neoplasms	Phase II	Cancer
EPHA1	D015179	Colorectal Neoplasms	Phase II	Cancer
EPHA1	D015451	Leukemia, Lymphocytic, Chronic, B-Cell	Phase II	Cancer
EPHA1	D015464	Leukemia, Myelogenous, Chronic, BCR-ABL Positive	Phase II	Cancer
EPHA1	D054198	Precursor Cell Lymphoblastic Leukemia-Lymphoma	Phase II	Cancer
EPHA2	D001749	Urinary Bladder Neoplasms	Phase I	Cancer
EPHA2	D001943	Breast Neoplasms	Phase II	Cancer
EPHA2	D002289	Carcinoma, Non-Small-Cell Lung	Launched	Cancer
EPHA2	D002583	Uterine Cervical Neoplasms	Phase I	Cancer
EPHA2	D004938	Esophageal Neoplasms	Phase I	Cancer
EPHA2	D006258	Head and Neck Neoplasms	Phase II	Cancer
EPHA2	D007680	Kidney Neoplasms	Phase I	Cancer
EPHA2	D008175	Lung Neoplasms	Phase I	Cancer
EPHA2	D008223	Lymphoma	Preclinical	Cancer
EPHA2	D008545	Melanoma	Phase II	Cancer
EPHA2	D009447	Neuroblastoma	Preclinical	Cancer
EPHA2	D010051	Ovarian Neoplasms	Phase I	Cancer
EPHA2	D010190	Pancreatic Neoplasms	Phase I	Cancer
EPHA2	D011471	Prostatic Neoplasms	Phase I	Cancer
EPHA2	D013274	Stomach Neoplasms	Phase I	Cancer
EPHA2	D015179	Colorectal Neoplasms	Phase II	Cancer
EPHA2	D016889	Endometrial Neoplasms	Phase I	Cancer
EPHA2	D055752	Small Cell Lung Carcinoma	Phase II	Cancer
EPHA3	D009190	Myelodysplastic Syndromes	Phase II	Hematology
EPHA3	D009369	Neoplasms	Preclinical	Cancer
EPHA3	D015464	Leukemia, Myelogenous, Chronic, BCR-ABL Positive	Phase II	Cancer
EPHA4	D000544	Alzheimer Disease	Preclinical	Psychiatric; Neurology
EPHA4	D000690	Amyotrophic Lateral Sclerosis	Preclinical	Metabolic; Neurology
EPHA4	D001943	Breast Neoplasms	Phase I	Cancer
EPHA4	D009369	Neoplasms	Phase I	Cancer
EPHA4	D010051	Ovarian Neoplasms	Phase I	Cancer
EPHB4	D001932	Brain Neoplasms	Phase II	Cancer
EPHB4	D001943	Breast Neoplasms	Phase II	Cancer
EPHB4	D002289	Carcinoma, Non-Small-Cell Lung	Phase II	Cancer
EPHB4	D002318	Cardiovascular Diseases	Preclinical	Cardiovascular
EPHB4	D005128	Eye Diseases	Preclinical	Opthalmology
EPHB4	D005909	Glioblastoma	Phase II	Cancer
EPHB4	D006258	Head and Neck Neoplasms	Phase I	Cancer
EPHB4	D007680	Kidney Neoplasms	Phase II	Cancer
EPHB4	D008268	Macular Degeneration	Preclinical	Opthalmology
EPHB4	D008545	Melanoma	Preclinical	Cancer
EPHB4	D008654	Mesothelioma	Phase I	Cancer
EPHB4	D010051	Ovarian Neoplasms	Phase II	Cancer
EPHB4	D011471	Prostatic Neoplasms	Phase II	Cancer
EPHB4	D015179	Colorectal Neoplasms	Phase I	Cancer
EPHX2	D002318	Cardiovascular Diseases	Preclinical	Cardiovascular
EPHX2	D006973	Hypertension	Phase II	Cardiovascular
EPHX2	D007249	Inflammation	Preclinical	Other
EPHX2	D009369	Neoplasms	Preclinical	Cancer
EPHX2	D012852	Sinusitis	Preclinical	Digestive; Respiratory
EPHX2	D024821	Metabolic Syndrome	Phase II	Metabolic
EPHX2	D029424	Pulmonary Disease, Chronic Obstructive	Phase I	Respiratory
EPHX2	D065631	Rhinitis, Allergic	Preclinical	Respiratory; Digestive; Immune
EPO	D000740	Anemia	Preclinical	Hematology
EPO	D009369	Neoplasms	Preclinical	Cancer
EPO	D009422	Nervous System Diseases	Preclinical	Neurology
EPO	D057135	Wet Macular Degeneration	Phase I	Opthalmology
EPOR	D000544	Alzheimer Disease	Phase II	Neurology; Psychiatric
EPOR	D000740	Anemia	Launched	Hematology
EPOR	D000741	Anemia, Aplastic	Preclinical	Hematology
EPOR	D001172	Arthritis, Rheumatoid	Launched	Dermatology; Immune; Musculoskeletal
EPOR	D001778	Blood Coagulation Disorders	Launched	Hematology
EPOR	D002318	Cardiovascular Diseases	Phase II	Cardiovascular
EPOR	D002543	Cerebral Hemorrhage	Phase II	Neurology; Cardiovascular
EPOR	D002545	Brain Ischemia	Phase II	Neurology; Cardiovascular
EPOR	D003863	Depression	Preclinical	Psychiatric
EPOR	D003924	Diabetes Mellitus, Type 2	Phase I	Metabolic; Endocrine
EPOR	D007674	Kidney Diseases	Preclinical	Other
EPOR	D009101	Multiple Myeloma	Phase I	Cancer
EPOR	D009103	Multiple Sclerosis	Phase II	Neurology; Immune
EPOR	D009202	Cardiomyopathies	Preclinical	Cardiovascular
EPOR	D009203	Myocardial Infarction	Preclinical	Cardiovascular
EPOR	D009369	Neoplasms	Preclinical	Cancer
EPOR	D010300	Parkinson Disease	Preclinical	Neurology
EPOR	D012559	Schizophrenia	Phase II	Psychiatric
EPOR	D020521	Stroke	Phase II	Cardiovascular; Neurology
ERBB2	D001749	Urinary Bladder Neoplasms	Launched	Cancer
ERBB2	D001943	Breast Neoplasms	Launched	Cancer
ERBB2	D002289	Carcinoma, Non-Small-Cell Lung	Launched	Cancer
ERBB2	D003586	Cytomegalovirus Infections	Preclinical	Infection
ERBB2	D003920	Diabetes Mellitus	Phase II	Endocrine; Metabolic
ERBB2	D004938	Esophageal Neoplasms	Launched	Cancer
ERBB2	D006526	Hepatitis C	Preclinical	Digestive
ERBB2	D007239	Infections	Preclinical	Infection
ERBB2	D007249	Inflammation	Preclinical	Other
ERBB2	D007680	Kidney Neoplasms	Phase III	Cancer
ERBB2	D008113	Liver Neoplasms	Phase II	Cancer
ERBB2	D008223	Lymphoma	Preclinical	Cancer
ERBB2	D008288	Malaria	Preclinical	Infection
ERBB2	D008654	Mesothelioma	Phase II	Cancer
ERBB2	D009062	Mouth Neoplasms	Phase I	Cancer
ERBB2	D009101	Multiple Myeloma	Preclinical	Cancer
ERBB2	D009303	Nasopharyngeal Neoplasms	Phase I	Cancer
ERBB2	D012878	Skin Neoplasms	Phase II	Cancer
ERBB2	D013274	Stomach Neoplasms	Launched	Cancer
ERBB2	D013964	Thyroid Neoplasms	Phase II	Cancer
ERBB2	D015179	Colorectal Neoplasms	Launched	Cancer
ERBB2	D015451	Leukemia, Lymphocytic, Chronic, B-Cell	Phase I	Cancer
ERBB2	D015464	Leukemia, Myelogenous, Chronic, BCR-ABL Positive	Phase I	Cancer
ERBB2	D015658	HIV Infections	Preclinical	Other; Immune
ERBB2	D016491	Peripheral Vascular Diseases	Phase II	Cardiovascular
ERBB2	D019337	Hematologic Neoplasms	Preclinical	Cancer
ERBB2	D024821	Metabolic Syndrome	Phase II	Metabolic
ERBB2	D029424	Pulmonary Disease, Chronic Obstructive	Preclinical	Respiratory
ERBB3	D001749	Urinary Bladder Neoplasms	Phase I	Cancer
ERBB3	D001932	Brain Neoplasms	Phase I	Cancer
ERBB3	D002289	Carcinoma, Non-Small-Cell Lung	Launched	Cancer
ERBB3	D002583	Uterine Cervical Neoplasms	Phase I	Cancer
ERBB3	D005909	Glioblastoma	Phase I	Cancer
ERBB3	D007680	Kidney Neoplasms	Phase II	Cancer
ERBB3	D008113	Liver Neoplasms	Phase II	Cancer
ERBB3	D011471	Prostatic Neoplasms	Phase I	Cancer
ERBB3	D012512	Sarcoma, Ewing	Phase II	Cancer
ERBB3	D013964	Thyroid Neoplasms	Phase I	Cancer
ERBB4	D000544	Alzheimer Disease	Preclinical	Neurology; Psychiatric
ERBB4	D001932	Brain Neoplasms	Phase II	Cancer
ERBB4	D001943	Breast Neoplasms	Launched	Cancer
ERBB4	D002289	Carcinoma, Non-Small-Cell Lung	Launched	Cancer
ERBB4	D003093	Colitis, Ulcerative	Preclinical	Digestive
ERBB4	D003424	Crohn Disease	Preclinical	Digestive
ERBB4	D005770	Gastrointestinal Neoplasms	Preclinical	Cancer
ERBB4	D005909	Glioblastoma	Phase II	Cancer
ERBB4	D007680	Kidney Neoplasms	Phase II	Cancer
ERBB4	D008113	Liver Neoplasms	Phase II	Cancer
ERBB4	D008545	Melanoma	Phase II	Cancer
ERBB4	D010051	Ovarian Neoplasms	Preclinical	Cancer
ERBB4	D010190	Pancreatic Neoplasms	Phase II	Cancer
ERBB4	D011471	Prostatic Neoplasms	Phase II	Cancer
ERBB4	D012559	Schizophrenia	Preclinical	Psychiatric
ERBB4	D012878	Skin Neoplasms	Phase II	Cancer
ERBB4	D013274	Stomach Neoplasms	Launched	Cancer
ERBB4	D013964	Thyroid Neoplasms	Phase II	Cancer
ERBB4	D016889	Endometrial Neoplasms	Preclinical	Cancer
ERBB4	D019337	Hematologic Neoplasms	Preclinical	Cancer
ERCC1	D009369	Neoplasms	Preclinical	Cancer
ERN1	D000690	Amyotrophic Lateral Sclerosis	Preclinical	Neurology; Metabolic
ERN1	D001327	Autoimmune Diseases	Preclinical	Immune
ERN1	D003920	Diabetes Mellitus	Preclinical	Endocrine; Metabolic
ERN1	D009101	Multiple Myeloma	Preclinical	Cancer
ERN1	D009369	Neoplasms	Preclinical	Cancer
ERN1	D012174	Retinitis Pigmentosa	Preclinical	Opthalmology
ERN1	D054990	Idiopathic Pulmonary Fibrosis	Preclinical	Respiratory
ERVW-1	D011618	Psychotic Disorders	Preclinical	Psychiatric
ERVW-1	D012559	Schizophrenia	Preclinical	Psychiatric
ESR1	D000544	Alzheimer Disease	Preclinical	Neurology; Psychiatric
ESR1	D001168	Arthritis	Phase I	Musculoskeletal
ESR1	D001932	Brain Neoplasms	Preclinical	Cancer
ESR1	D001943	Breast Neoplasms	Launched	Cancer
ESR1	D002318	Cardiovascular Diseases	Preclinical	Cardiovascular
ESR1	D002545	Brain Ischemia	Preclinical	Cardiovascular; Neurology
ESR1	D003072	Cognition Disorders	Phase II	Psychiatric
ESR1	D003863	Depression	Phase II	Psychiatric
ESR1	D005901	Glaucoma	Phase I	Opthalmology
ESR1	D005909	Glioblastoma	Preclinical	Cancer
ESR1	D006965	Hyperplasia	Phase III	Other
ESR1	D007154	Immune System Diseases	Preclinical	Immune
ESR1	D007247	Infertility, Female	Preclinical	Other
ESR1	D007248	Infertility, Male	Preclinical	Other
ESR1	D007889	Leiomyoma	Preclinical	Cancer
ESR1	D007938	Leukemia	Preclinical	Cancer
ESR1	D008113	Liver Neoplasms	Launched	Cancer
ESR1	D008175	Lung Neoplasms	Preclinical	Cancer
ESR1	D008268	Macular Degeneration	Preclinical	Opthalmology
ESR1	D008659	Metabolic Diseases	Preclinical	Metabolic
ESR1	D008881	Migraine Disorders	Phase I	Neurology
ESR1	D009101	Multiple Myeloma	Preclinical	Cancer
ESR1	D009203	Myocardial Infarction	Preclinical	Cardiovascular
ESR1	D009765	Obesity	Preclinical	Metabolic
ESR1	D010024	Osteoporosis	Launched	Musculoskeletal; Metabolic
ESR1	D011470	Prostatic Hyperplasia	Preclinical	Other
ESR1	D011472	Prostatitis	Preclinical	Other
ESR1	D012859	Sjogren's Syndrome	Phase II	Musculoskeletal; Dermatology; Opthalmology; Immune
ESR1	D014627	Vaginitis	Preclinical	Other
ESR1	D015179	Colorectal Neoplasms	Phase I	Cancer
ESR1	D015212	Inflammatory Bowel Diseases	Phase I	Digestive
ESR1	D020521	Stroke	Preclinical	Cardiovascular; Neurology
ESR1	D024821	Metabolic Syndrome	Preclinical	Metabolic
ESR1	D029424	Pulmonary Disease, Chronic Obstructive	Preclinical	Respiratory
ESR1	D059268	Atrophic Vaginitis	Launched	Other
ESR2	D000086382	COVID-19	Preclinical	Respiratory
ESR2	D000152	Acne Vulgaris	Phase I	Dermatology
ESR2	D000544	Alzheimer Disease	Phase II	Neurology; Psychiatric
ESR2	D001008	Anxiety Disorders	Preclinical	Psychiatric
ESR2	D001172	Arthritis, Rheumatoid	Phase II	Dermatology; Musculoskeletal; Immune
ESR2	D003863	Depression	Preclinical	Psychiatric
ESR2	D004715	Endometriosis	Phase II	Other
ESR2	D005128	Eye Diseases	Preclinical	Opthalmology
ESR2	D007249	Inflammation	Preclinical	Other
ESR2	D008654	Mesothelioma	Preclinical	Cancer
ESR2	D009101	Multiple Myeloma	Preclinical	Cancer
ESR2	D009103	Multiple Sclerosis	Preclinical	Immune; Neurology
ESR2	D009369	Neoplasms	Preclinical	Cancer
ESR2	D009437	Neuralgia	Preclinical	Neurology
ESR2	D010024	Osteoporosis	Phase I	Metabolic; Musculoskeletal
ESR2	D010300	Parkinson Disease	Preclinical	Neurology
ESR2	D011014	Pneumonia	Preclinical	Respiratory
ESR2	D011470	Prostatic Hyperplasia	Phase II	Other
ESR2	D011472	Prostatitis	Preclinical	Other
ESR2	D015212	Inflammatory Bowel Diseases	Preclinical	Digestive
ESRRA	D001932	Brain Neoplasms	Preclinical	Cancer
ESRRA	D002289	Carcinoma, Non-Small-Cell Lung	Preclinical	Cancer
ESRRA	D003920	Diabetes Mellitus	Preclinical	Metabolic; Endocrine
ESRRA	D003924	Diabetes Mellitus, Type 2	Preclinical	Metabolic; Endocrine
ESRRA	D005909	Glioblastoma	Preclinical	Cancer
ESRRA	D007680	Kidney Neoplasms	Preclinical	Cancer
ESRRA	D008659	Metabolic Diseases	Preclinical	Metabolic
ESRRA	D009101	Multiple Myeloma	Preclinical	Cancer
ESRRA	D009765	Obesity	Preclinical	Metabolic
ESRRA	D011471	Prostatic Neoplasms	Preclinical	Cancer
ESRRA	D015179	Colorectal Neoplasms	Preclinical	Cancer
EWSR1	D001943	Breast Neoplasms	Preclinical	Cancer
EXOG	D001943	Breast Neoplasms	Phase II	Cancer
EXOG	D002289	Carcinoma, Non-Small-Cell Lung	Phase II	Cancer
EXOG	D010051	Ovarian Neoplasms	Phase II	Cancer
EXOG	D010190	Pancreatic Neoplasms	Phase II	Cancer
EXOG	D015179	Colorectal Neoplasms	Phase II	Cancer
EZH1	D009101	Multiple Myeloma	Preclinical	Cancer
EZH1	D054198	Precursor Cell Lymphoblastic Leukemia-Lymphoma	Phase I	Cancer
EZH2	D001749	Urinary Bladder Neoplasms	Preclinical	Cancer
EZH2	D001943	Breast Neoplasms	Preclinical	Cancer
EZH2	D008224	Lymphoma, Follicular	Launched	Cancer
EZH2	D008228	Lymphoma, Non-Hodgkin	Launched	Cancer
EZH2	D008545	Melanoma	Phase II	Cancer
EZH2	D009101	Multiple Myeloma	Preclinical	Cancer
EZH2	D010051	Ovarian Neoplasms	Preclinical	Cancer
EZH2	D015179	Colorectal Neoplasms	Preclinical	Cancer
EZH2	D054198	Precursor Cell Lymphoblastic Leukemia-Lymphoma	Phase I	Cancer
F10	D000787	Angina Pectoris	Preclinical	Cardiovascular
F10	D000789	Angina, Unstable	Launched	Cardiovascular
F10	D001168	Arthritis	Launched	Musculoskeletal
F10	D001281	Atrial Fibrillation	Launched	Cardiovascular
F10	D002543	Cerebral Hemorrhage	Phase I	Cardiovascular; Neurology
F10	D002545	Brain Ischemia	Launched	Cardiovascular; Neurology
F10	D004485	Eczema	Launched	Dermatology
F10	D006333	Heart Failure	Phase III	Cardiovascular
F10	D006470	Hemorrhage	Launched	Other
F10	D009203	Myocardial Infarction	Launched	Cardiovascular
F10	D011655	Pulmonary Embolism	Launched	Respiratory; Cardiovascular
F10	D016491	Peripheral Vascular Diseases	Phase II	Cardiovascular
F10	D018805	Sepsis	Phase II	Other; Infection
F10	D020246	Venous Thrombosis	Launched	Cardiovascular
F10	D020521	Stroke	Launched	Neurology; Cardiovascular
F10	D020767	Intracranial Thrombosis	Preclinical	Cardiovascular; Neurology
F10	D054058	Acute Coronary Syndrome	Launched	Cardiovascular
F11	D001026	Coronary Artery Bypass	Preclinical	Other
F11	D001249	Asthma	Phase I	Respiratory; Immune
F11	D018805	Sepsis	Preclinical	Other; Infection
F11R	D002311	Cardiomyopathy, Dilated	Preclinical	Cardiovascular
F11R	D006973	Hypertension	Preclinical	Cardiovascular
F11R	D006976	Hypertension, Pulmonary	Preclinical	Respiratory; Cardiovascular
F11R	D008103	Liver Cirrhosis	Phase I	Digestive
F11R	D009369	Neoplasms	Preclinical	Cancer
F11R	D009422	Nervous System Diseases	Preclinical	Neurology
F11R	D050197	Atherosclerosis	Preclinical	Cardiovascular
F12	D001026	Coronary Artery Bypass	Preclinical	Other
F12	D002318	Cardiovascular Diseases	Preclinical	Cardiovascular
F12	D002545	Brain Ischemia	Preclinical	Cardiovascular; Neurology
F12	D008659	Metabolic Diseases	Preclinical	Metabolic
F12	D020521	Stroke	Preclinical	Neurology; Cardiovascular
F13A1	D006470	Hemorrhage	Phase II	Other
F2	D000787	Angina Pectoris	Preclinical	Cardiovascular
F2	D000789	Angina, Unstable	Launched	Cardiovascular
F2	D001026	Coronary Artery Bypass	Phase III	Other
F2	D001249	Asthma	Preclinical	Respiratory; Immune
F2	D001281	Atrial Fibrillation	Phase I	Cardiovascular
F2	D001943	Breast Neoplasms	Phase I	Cancer
F2	D002318	Cardiovascular Diseases	Preclinical	Cardiovascular
F2	D002545	Brain Ischemia	Launched	Cardiovascular; Neurology
F2	D003093	Colitis, Ulcerative	Preclinical	Digestive
F2	D003424	Crohn Disease	Preclinical	Digestive
F2	D006470	Hemorrhage	Launched	Other
F2	D007249	Inflammation	Preclinical	Other
F2	D007889	Leiomyoma	Phase I	Cancer
F2	D008113	Liver Neoplasms	Phase I	Cancer
F2	D009203	Myocardial Infarction	Launched	Cardiovascular
F2	D009369	Neoplasms	Preclinical	Cancer
F2	D009422	Nervous System Diseases	Preclinical	Neurology
F2	D011041	Poisoning	Preclinical	Other
F2	D011655	Pulmonary Embolism	Launched	Respiratory; Cardiovascular
F2	D013921	Thrombocytopenia	Launched	Hematology
F2	D018805	Sepsis	Phase II	Infection; Other
F2	D020246	Venous Thrombosis	Launched	Cardiovascular
F2	D020521	Stroke	Launched	Cardiovascular; Neurology
F2	D020767	Intracranial Thrombosis	Preclinical	Cardiovascular; Neurology
F2	D029424	Pulmonary Disease, Chronic Obstructive	Preclinical	Respiratory
F2	D050197	Atherosclerosis	Preclinical	Cardiovascular
F2	D051437	Renal Insufficiency	Phase II	Other
F2	D054058	Acute Coronary Syndrome	Phase III	Cardiovascular
F2R	D000787	Angina Pectoris	Phase II	Cardiovascular
F2R	D001943	Breast Neoplasms	Preclinical	Cancer
F2R	D002318	Cardiovascular Diseases	Preclinical	Cardiovascular
F2R	D002545	Brain Ischemia	Phase II	Neurology; Cardiovascular
F2R	D006333	Heart Failure	Preclinical	Cardiovascular
F2R	D006470	Hemorrhage	Phase II	Other
F2R	D007249	Inflammation	Preclinical	Other
F2R	D009203	Myocardial Infarction	Phase II	Cardiovascular
F2R	D009369	Neoplasms	Preclinical	Cancer
F2R	D016491	Peripheral Vascular Diseases	Launched	Cardiovascular
F2R	D020246	Venous Thrombosis	Phase I	Cardiovascular
F2R	D020521	Stroke	Phase II	Cardiovascular; Neurology
F2R	D029424	Pulmonary Disease, Chronic Obstructive	Phase II	Respiratory
F2R	D050197	Atherosclerosis	Preclinical	Cardiovascular
F2R	D054058	Acute Coronary Syndrome	Phase II	Cardiovascular
F2RL1	D001168	Arthritis	Preclinical	Musculoskeletal
F2RL1	D001172	Arthritis, Rheumatoid	Preclinical	Immune; Dermatology; Musculoskeletal
F2RL1	D001249	Asthma	Preclinical	Respiratory; Immune
F2RL1	D001932	Brain Neoplasms	Preclinical	Cancer
F2RL1	D002318	Cardiovascular Diseases	Preclinical	Cardiovascular
F2RL1	D003093	Colitis, Ulcerative	Preclinical	Digestive
F2RL1	D003876	Dermatitis, Atopic	Preclinical	Dermatology; Immune
F2RL1	D005909	Glioblastoma	Preclinical	Cancer
F2RL1	D008659	Metabolic Diseases	Preclinical	Metabolic
F2RL1	D009103	Multiple Sclerosis	Preclinical	Neurology; Immune
F2RL1	D009422	Nervous System Diseases	Preclinical	Neurology
F2RL1	D015212	Inflammatory Bowel Diseases	Preclinical	Digestive
F2RL1	D018805	Sepsis	Preclinical	Other; Infection
F2RL1	D019337	Hematologic Neoplasms	Preclinical	Cancer
F2RL3	D002318	Cardiovascular Diseases	Phase I	Cardiovascular
F2RL3	D002545	Brain Ischemia	Phase II	Neurology; Cardiovascular
F2RL3	D007249	Inflammation	Preclinical	Other
F2RL3	D020521	Stroke	Phase II	Cardiovascular; Neurology
F3	D000787	Angina Pectoris	Phase II	Cardiovascular
F3	D001172	Arthritis, Rheumatoid	Preclinical	Dermatology; Immune; Musculoskeletal
F3	D001778	Blood Coagulation Disorders	Preclinical	Hematology
F3	D001943	Breast Neoplasms	Phase I	Cancer
F3	D002318	Cardiovascular Diseases	Preclinical	Cardiovascular
F3	D002446	Celiac Disease	Phase II	Digestive; Metabolic
F3	D002583	Uterine Cervical Neoplasms	Launched	Cancer
F3	D003424	Crohn Disease	Phase II	Digestive
F3	D008175	Lung Neoplasms	Preclinical	Cancer
F3	D008268	Macular Degeneration	Preclinical	Opthalmology
F3	D008545	Melanoma	Phase I	Cancer
F3	D010190	Pancreatic Neoplasms	Phase I	Cancer
F3	D014842	von Willebrand Diseases	Preclinical	Hematology
F3	D015179	Colorectal Neoplasms	Phase I	Cancer
F3	D015212	Inflammatory Bowel Diseases	Phase II	Digestive
F3	D050197	Atherosclerosis	Phase II	Cardiovascular
F3	D054058	Acute Coronary Syndrome	Phase I	Cardiovascular
F3	D057135	Wet Macular Degeneration	Phase II	Opthalmology
F7	D000789	Angina, Unstable	Preclinical	Cardiovascular
F7	D002318	Cardiovascular Diseases	Preclinical	Cardiovascular
F7	D002543	Cerebral Hemorrhage	Phase III	Neurology; Cardiovascular
F7	D006470	Hemorrhage	Launched	Other
F7	D020246	Venous Thrombosis	Preclinical	Cardiovascular
F8	D001778	Blood Coagulation Disorders	Launched	Hematology
F8	D002545	Brain Ischemia	Phase II	Neurology; Cardiovascular
F8	D020246	Venous Thrombosis	Phase II	Cardiovascular
F8	D020521	Stroke	Phase II	Neurology; Cardiovascular
F9	D001778	Blood Coagulation Disorders	Launched	Hematology
F9	D002545	Brain Ischemia	Phase II	Neurology; Cardiovascular
F9	D009203	Myocardial Infarction	Preclinical	Cardiovascular
F9	D011655	Pulmonary Embolism	Phase II	Respiratory; Cardiovascular
F9	D020246	Venous Thrombosis	Phase II	Cardiovascular
F9	D020521	Stroke	Phase II	Cardiovascular; Neurology
F9	D020767	Intracranial Thrombosis	Preclinical	Cardiovascular; Neurology
FAAH	D003424	Crohn Disease	Preclinical	Digestive
FAAH	D003863	Depression	Phase I	Psychiatric
FAAH	D003865	Depressive Disorder, Major	Phase II	Psychiatric
FAAH	D007249	Inflammation	Phase II	Other
FAAH	D007319	Sleep Initiation and Maintenance Disorders	Phase I	Neurology; Psychiatric
FAAH	D009103	Multiple Sclerosis	Preclinical	Immune; Neurology
FAAH	D011472	Prostatitis	Phase II	Other
FAAH	D043183	Irritable Bowel Syndrome	Preclinical	Digestive
FABP1	D006937	Hypercholesterolemia	Preclinical	Metabolic
FABP1	D009765	Obesity	Preclinical	Metabolic
FABP4	D003920	Diabetes Mellitus	Preclinical	Metabolic; Endocrine
FABP4	D006949	Hyperlipidemias	Preclinical	Metabolic
FABP4	D009765	Obesity	Preclinical	Metabolic
FABP4	D050197	Atherosclerosis	Preclinical	Cardiovascular
FABP5	D003920	Diabetes Mellitus	Preclinical	Metabolic; Endocrine
FABP5	D006949	Hyperlipidemias	Preclinical	Metabolic
FABP5	D009765	Obesity	Preclinical	Metabolic
FABP5	D050197	Atherosclerosis	Preclinical	Cardiovascular
FADS1	D007249	Inflammation	Preclinical	Other
FAH	D002289	Carcinoma, Non-Small-Cell Lung	Preclinical	Cancer
FAP	D002289	Carcinoma, Non-Small-Cell Lung	Phase III	Cancer
FAP	D002583	Uterine Cervical Neoplasms	Phase II	Cancer
FAP	D004938	Esophageal Neoplasms	Phase II	Cancer
FAP	D005355	Fibrosis	Preclinical	Other
FAP	D006258	Head and Neck Neoplasms	Phase II	Cancer
FAP	D007154	Immune System Diseases	Preclinical	Immune
FAP	D007249	Inflammation	Preclinical	Other
FAP	D007680	Kidney Neoplasms	Phase I	Cancer
FAP	D008228	Lymphoma, Non-Hodgkin	Phase III	Cancer
FAP	D008659	Metabolic Diseases	Preclinical	Metabolic
FAP	D009503	Neutropenia	Phase III	Hematology
FAP	D015212	Inflammatory Bowel Diseases	Preclinical	Digestive
FAP	D015451	Leukemia, Lymphocytic, Chronic, B-Cell	Phase III	Cancer
FAP	D050197	Atherosclerosis	Preclinical	Cardiovascular
FAS	D001168	Arthritis	Preclinical	Musculoskeletal
FAS	D001172	Arthritis, Rheumatoid	Phase II	Immune; Dermatology; Musculoskeletal
FAS	D001327	Autoimmune Diseases	Preclinical	Immune
FAS	D001943	Breast Neoplasms	Preclinical	Cancer
FAS	D002289	Carcinoma, Non-Small-Cell Lung	Phase I	Cancer
FAS	D004485	Eczema	Preclinical	Dermatology
FAS	D006258	Head and Neck Neoplasms	Preclinical	Cancer
FAS	D006525	Hepatitis, Viral, Human	Preclinical	Digestive
FAS	D007154	Immune System Diseases	Preclinical	Immune
FAS	D007680	Kidney Neoplasms	Phase I	Cancer
FAS	D008107	Liver Diseases	Preclinical	Digestive
FAS	D008545	Melanoma	Preclinical	Cancer
FAS	D009101	Multiple Myeloma	Preclinical	Cancer
FAS	D009203	Myocardial Infarction	Preclinical	Cardiovascular
FAS	D010003	Osteoarthritis	Phase II	Musculoskeletal
FAS	D012516	Osteosarcoma	Preclinical	Cancer
FAS	D015451	Leukemia, Lymphocytic, Chronic, B-Cell	Preclinical	Cancer
FAS	D050197	Atherosclerosis	Preclinical	Cardiovascular
FAS	D054990	Idiopathic Pulmonary Fibrosis	Preclinical	Respiratory
FAS	D057135	Wet Macular Degeneration	Preclinical	Opthalmology
FASLG	D001168	Arthritis	Preclinical	Musculoskeletal
FASLG	D001327	Autoimmune Diseases	Preclinical	Immune
FASLG	D002545	Brain Ischemia	Preclinical	Cardiovascular; Neurology
FASLG	D004485	Eczema	Preclinical	Dermatology
FASLG	D006505	Hepatitis	Preclinical	Digestive
FASLG	D007154	Immune System Diseases	Preclinical	Immune
FASLG	D007249	Inflammation	Preclinical	Other
FASLG	D008223	Lymphoma	Preclinical	Cancer
FASLG	D009203	Myocardial Infarction	Preclinical	Cardiovascular
FASLG	D010392	Pemphigus	Preclinical	Immune; Dermatology
FASLG	D011565	Psoriasis	Preclinical	Dermatology
FASLG	D018805	Sepsis	Phase I	Infection; Other
FASLG	D020521	Stroke	Preclinical	Cardiovascular; Neurology
FASN	D001943	Breast Neoplasms	Preclinical	Cancer
FASN	D003920	Diabetes Mellitus	Preclinical	Endocrine; Metabolic
FASN	D006526	Hepatitis C	Preclinical	Digestive
FASN	D008659	Metabolic Diseases	Preclinical	Metabolic
FASN	D013274	Stomach Neoplasms	Preclinical	Cancer
FASN	D015179	Colorectal Neoplasms	Preclinical	Cancer
FBP1	D003920	Diabetes Mellitus	Preclinical	Endocrine; Metabolic
FBXO3	D009437	Neuralgia	Preclinical	Neurology
FCAR	D007249	Inflammation	Preclinical	Other
FCAR	D007938	Leukemia	Preclinical	Cancer
FCAR	D009369	Neoplasms	Phase II	Cancer
FCER2	D001249	Asthma	Preclinical	Respiratory; Immune
FCER2	D006967	Hypersensitivity	Preclinical	Immune
FCGR1A	D001201	Ascites	Launched	Other
FCGR1A	D001943	Breast Neoplasms	Phase III	Cancer
FCGR1A	D002289	Carcinoma, Non-Small-Cell Lung	Phase I	Cancer
FCGR1A	D006258	Head and Neck Neoplasms	Phase II	Cancer
FCGR1A	D006689	Hodgkin Disease	Phase I	Cancer
FCGR1A	D008175	Lung Neoplasms	Phase II	Cancer
FCGR1A	D009369	Neoplasms	Phase I	Cancer
FCGR1A	D010051	Ovarian Neoplasms	Phase III	Cancer
FCGR1A	D010190	Pancreatic Neoplasms	Phase III	Cancer
FCGR1A	D015179	Colorectal Neoplasms	Phase III	Cancer
FCGR2A	D001201	Ascites	Launched	Other
FCGR2A	D001943	Breast Neoplasms	Phase III	Cancer
FCGR2A	D002289	Carcinoma, Non-Small-Cell Lung	Phase I	Cancer
FCGR2A	D006258	Head and Neck Neoplasms	Phase II	Cancer
FCGR2A	D007154	Immune System Diseases	Preclinical	Immune
FCGR2A	D007249	Inflammation	Preclinical	Other
FCGR2A	D008175	Lung Neoplasms	Phase II	Cancer
FCGR2A	D009369	Neoplasms	Phase I	Cancer
FCGR2A	D010051	Ovarian Neoplasms	Phase III	Cancer
FCGR2A	D010190	Pancreatic Neoplasms	Phase III	Cancer
FCGR2A	D014657	Vasculitis	Phase I	Cardiovascular
FCGR2A	D015179	Colorectal Neoplasms	Phase III	Cancer
FCGR2A	D018805	Sepsis	Preclinical	Infection; Other
FCGR2B	D001172	Arthritis, Rheumatoid	Phase II	Musculoskeletal; Dermatology; Immune
FCGR2B	D001327	Autoimmune Diseases	Preclinical	Immune
FCGR2B	D003876	Dermatitis, Atopic	Phase I	Dermatology; Immune
FCGR2B	D005922	Glomerulonephritis, IGA	Phase II	Other; Immune
FCGR2B	D008223	Lymphoma	Preclinical	Cancer
FCGR2B	D009103	Multiple Sclerosis	Phase II	Neurology; Immune
FCGR2B	D011565	Psoriasis	Preclinical	Dermatology
FCGR2B	D016403	Lymphoma, Large B-Cell, Diffuse	Preclinical	Cancer
FCGR2B	D029424	Pulmonary Disease, Chronic Obstructive	Phase II	Respiratory
FCGR2B	D065631	Rhinitis, Allergic	Phase I	Respiratory; Digestive; Immune
FCGR3A	D001172	Arthritis, Rheumatoid	Preclinical	Musculoskeletal; Dermatology; Immune
FCGR3A	D001201	Ascites	Launched	Other
FCGR3A	D006258	Head and Neck Neoplasms	Phase II	Cancer
FCGR3A	D007154	Immune System Diseases	Preclinical	Immune
FCGR3A	D008180	Lupus Erythematosus, Systemic	Preclinical	Dermatology; Immune
FCGR3A	D008415	Mastocytosis	Phase II	Cancer
FCGR3A	D009101	Multiple Myeloma	Phase I	Cancer
FCGR3A	D010051	Ovarian Neoplasms	Phase III	Cancer
FCGR3A	D013736	Testicular Neoplasms	Preclinical	Cancer
FCGR3A	D015179	Colorectal Neoplasms	Phase III	Cancer
FCGR3B	D001172	Arthritis, Rheumatoid	Preclinical	Musculoskeletal; Dermatology; Immune
FCGR3B	D001201	Ascites	Launched	Other
FCGR3B	D001943	Breast Neoplasms	Phase III	Cancer
FCGR3B	D002289	Carcinoma, Non-Small-Cell Lung	Phase I	Cancer
FCGR3B	D006258	Head and Neck Neoplasms	Phase II	Cancer
FCGR3B	D007154	Immune System Diseases	Preclinical	Immune
FCGR3B	D008175	Lung Neoplasms	Phase II	Cancer
FCGR3B	D008180	Lupus Erythematosus, Systemic	Preclinical	Dermatology; Immune
FCGR3B	D008228	Lymphoma, Non-Hodgkin	Preclinical	Cancer
FCGR3B	D009369	Neoplasms	Phase I	Cancer
FCGR3B	D010051	Ovarian Neoplasms	Phase III	Cancer
FCGR3B	D010190	Pancreatic Neoplasms	Phase III	Cancer
FCGR3B	D015179	Colorectal Neoplasms	Phase III	Cancer
FCGRT	D001172	Arthritis, Rheumatoid	Phase II	Dermatology; Immune; Musculoskeletal
FCGRT	D007154	Immune System Diseases	Phase I	Immune
FCGRT	D008107	Liver Diseases	Preclinical	Digestive
FCGRT	D008180	Lupus Erythematosus, Systemic	Phase I	Dermatology; Immune
FCGRT	D009157	Myasthenia Gravis	Launched	Cancer
FCGRT	D011565	Psoriasis	Phase II	Dermatology
FCGRT	D013921	Thrombocytopenia	Phase III	Hematology
FCGRT	D014605	Uveitis	Phase II	Opthalmology
FDFT1	D006937	Hypercholesterolemia	Preclinical	Metabolic
FDFT1	D006949	Hyperlipidemias	Phase III	Metabolic
FDFT1	D009369	Neoplasms	Preclinical	Cancer
FDFT1	D050197	Atherosclerosis	Preclinical	Cardiovascular
FDPS	D010024	Osteoporosis	Launched	Metabolic; Musculoskeletal
FFAR1	D000740	Anemia	Preclinical	Hematology
FFAR1	D001943	Breast Neoplasms	Preclinical	Cancer
FFAR1	D003550	Cystic Fibrosis	Preclinical	Respiratory; Digestive
FFAR1	D003920	Diabetes Mellitus	Phase I	Metabolic; Endocrine
FFAR1	D003928	Diabetic Nephropathies	Phase II	Endocrine; Other
FFAR1	D005923	Glomerulosclerosis, Focal Segmental	Preclinical	Other
FFAR1	D008103	Liver Cirrhosis	Phase II	Digestive
FFAR1	D012595	Scleroderma, Systemic	Preclinical	Dermatology
FFAR1	D015228	Hypertriglyceridemia	Preclinical	Metabolic
FFAR1	D045743	Scleroderma, Diffuse	Preclinical	Dermatology
FFAR1	D045745	Scleroderma, Limited	Preclinical	Dermatology
FFAR2	D003093	Colitis, Ulcerative	Phase II	Digestive
FFAR2	D003924	Diabetes Mellitus, Type 2	Preclinical	Metabolic; Endocrine
FFAR2	D006949	Hyperlipidemias	Preclinical	Metabolic
FFAR2	D007249	Inflammation	Preclinical	Other
FFAR2	D015212	Inflammatory Bowel Diseases	Phase II	Digestive
FFAR4	D003920	Diabetes Mellitus	Phase I	Metabolic; Endocrine
FFAR4	D003928	Diabetic Nephropathies	Phase I	Other; Endocrine
FFAR4	D007249	Inflammation	Preclinical	Other
FFAR4	D008659	Metabolic Diseases	Preclinical	Metabolic
FFAR4	D009765	Obesity	Preclinical	Metabolic
FFAR4	D065626	Non-alcoholic Fatty Liver Disease	Phase I	Digestive
FGA	D001778	Blood Coagulation Disorders	Preclinical	Hematology
FGA	D006470	Hemorrhage	Launched	Other
FGA	D008595	Menorrhagia	Launched	Other
FGA	D009369	Neoplasms	Preclinical	Cancer
FGA	D013921	Thrombocytopenia	Preclinical	Hematology
FGA	D034381	Hearing Loss	Phase II	Digestive; Neurology
FGB	D001778	Blood Coagulation Disorders	Preclinical	Hematology
FGB	D006470	Hemorrhage	Launched	Other
FGB	D008595	Menorrhagia	Launched	Other
FGB	D009369	Neoplasms	Preclinical	Cancer
FGB	D013921	Thrombocytopenia	Preclinical	Hematology
FGB	D034381	Hearing Loss	Phase II	Digestive; Neurology
FGF1	D013119	Spinal Cord Injuries	Phase III	Neurology
FGF18	D002545	Brain Ischemia	Preclinical	Neurology; Cardiovascular
FGF18	D020521	Stroke	Preclinical	Neurology; Cardiovascular
FGF2	D008113	Liver Neoplasms	Preclinical	Cancer
FGF2	D009202	Cardiomyopathies	Preclinical	Cardiovascular
FGF2	D009369	Neoplasms	Phase I	Cancer
FGF2	D012871	Skin Diseases	Launched	Dermatology
FGF2	D014820	Vitiligo	Launched	Dermatology
FGF2	D016491	Peripheral Vascular Diseases	Phase II	Cardiovascular
FGF2	D018058	Tympanic Membrane Perforation	Launched	Digestive
FGF2	D054990	Idiopathic Pulmonary Fibrosis	Preclinical	Respiratory
FGF20	D003093	Colitis, Ulcerative	Phase II	Digestive
FGF20	D004941	Esophagitis	Phase II	Digestive
FGF20	D015212	Inflammatory Bowel Diseases	Phase II	Digestive
FGF21	D003924	Diabetes Mellitus, Type 2	Phase II	Metabolic; Endocrine
FGF21	D005355	Fibrosis	Phase II	Other
FGF21	D008659	Metabolic Diseases	Preclinical	Metabolic
FGF23	D009372	Neoplasms, Connective Tissue	Launched	Cancer
FGF4	D009202	Cardiomyopathies	Preclinical	Cardiovascular
FGF4	D016491	Peripheral Vascular Diseases	Preclinical	Cardiovascular
FGF8	D001168	Arthritis	Preclinical	Musculoskeletal
FGF8	D009369	Neoplasms	Preclinical	Cancer
FGF8	D010024	Osteoporosis	Preclinical	Metabolic; Musculoskeletal
FGF9	D001714	Bipolar Disorder	Preclinical	Psychiatric
FGF9	D003865	Depressive Disorder, Major	Preclinical	Psychiatric
FGF9	D012559	Schizophrenia	Preclinical	Psychiatric
FGFR1	D000544	Alzheimer Disease	Phase II	Neurology; Psychiatric
FGFR1	D001249	Asthma	Preclinical	Respiratory; Immune
FGFR1	D001749	Urinary Bladder Neoplasms	Launched	Cancer
FGFR1	D002289	Carcinoma, Non-Small-Cell Lung	Launched	Cancer
FGFR1	D002545	Brain Ischemia	Phase II	Neurology; Cardiovascular
FGFR1	D003072	Cognition Disorders	Phase II	Psychiatric
FGFR1	D003924	Diabetes Mellitus, Type 2	Phase I	Metabolic; Endocrine
FGFR1	D005770	Gastrointestinal Neoplasms	Phase I	Cancer
FGFR1	D006333	Heart Failure	Phase I	Cardiovascular
FGFR1	D007680	Kidney Neoplasms	Launched	Cancer
FGFR1	D007938	Leukemia	Phase II	Cancer
FGFR1	D008113	Liver Neoplasms	Launched	Cancer
FGFR1	D008223	Lymphoma	Phase II	Cancer
FGFR1	D009196	Myeloproliferative Disorders	Launched	Hematology
FGFR1	D009369	Neoplasms	Launched	Cancer
FGFR1	D010024	Osteoporosis	Preclinical	Musculoskeletal; Metabolic
FGFR1	D010051	Ovarian Neoplasms	Launched	Cancer
FGFR1	D010190	Pancreatic Neoplasms	Launched	Cancer
FGFR1	D011471	Prostatic Neoplasms	Phase II	Cancer
FGFR1	D011565	Psoriasis	Phase I	Dermatology
FGFR1	D013119	Spinal Cord Injuries	Phase II	Neurology
FGFR1	D013736	Testicular Neoplasms	Phase II	Cancer
FGFR1	D013964	Thyroid Neoplasms	Launched	Cancer
FGFR1	D015451	Leukemia, Lymphocytic, Chronic, B-Cell	Phase II	Cancer
FGFR1	D015464	Leukemia, Myelogenous, Chronic, BCR-ABL Positive	Launched	Cancer
FGFR1	D016403	Lymphoma, Large B-Cell, Diffuse	Preclinical	Cancer
FGFR1	D016889	Endometrial Neoplasms	Launched	Cancer
FGFR1	D018358	Neuroendocrine Tumors	Launched	Cancer
FGFR1	D019337	Hematologic Neoplasms	Phase II	Cancer
FGFR1	D020521	Stroke	Phase II	Neurology; Cardiovascular
FGFR1	D029424	Pulmonary Disease, Chronic Obstructive	Preclinical	Respiratory
FGFR1	D034381	Hearing Loss	Phase II	Neurology; Digestive
FGFR1	D054198	Precursor Cell Lymphoblastic Leukemia-Lymphoma	Launched	Cancer
FGFR1	D055752	Small Cell Lung Carcinoma	Launched	Cancer
FGFR2	D001749	Urinary Bladder Neoplasms	Launched	Cancer
FGFR2	D002289	Carcinoma, Non-Small-Cell Lung	Launched	Cancer
FGFR2	D003930	Diabetic Retinopathy	Preclinical	Cardiovascular; Opthalmology; Endocrine
FGFR2	D005770	Gastrointestinal Neoplasms	Preclinical	Cancer
FGFR2	D007680	Kidney Neoplasms	Launched	Cancer
FGFR2	D007938	Leukemia	Phase II	Cancer
FGFR2	D008113	Liver Neoplasms	Launched	Cancer
FGFR2	D008223	Lymphoma	Phase II	Cancer
FGFR2	D009196	Myeloproliferative Disorders	Launched	Hematology
FGFR2	D009369	Neoplasms	Launched	Cancer
FGFR2	D011471	Prostatic Neoplasms	Phase II	Cancer
FGFR2	D013736	Testicular Neoplasms	Phase II	Cancer
FGFR2	D013964	Thyroid Neoplasms	Launched	Cancer
FGFR2	D015451	Leukemia, Lymphocytic, Chronic, B-Cell	Phase II	Cancer
FGFR2	D015464	Leukemia, Myelogenous, Chronic, BCR-ABL Positive	Launched	Cancer
FGFR2	D016403	Lymphoma, Large B-Cell, Diffuse	Preclinical	Cancer
FGFR2	D016889	Endometrial Neoplasms	Launched	Cancer
FGFR2	D019337	Hematologic Neoplasms	Phase II	Cancer
FGFR2	D054198	Precursor Cell Lymphoblastic Leukemia-Lymphoma	Launched	Cancer
FGFR2	D055752	Small Cell Lung Carcinoma	Launched	Cancer
FGFR3	D000690	Amyotrophic Lateral Sclerosis	Launched	Neurology; Metabolic
FGFR3	D001172	Arthritis, Rheumatoid	Phase III	Musculoskeletal; Dermatology; Immune
FGFR3	D001289	Attention Deficit Disorder with Hyperactivity	Preclinical	Psychiatric
FGFR3	D001321	Autistic Disorder	Preclinical	Psychiatric
FGFR3	D001749	Urinary Bladder Neoplasms	Launched	Cancer
FGFR3	D002289	Carcinoma, Non-Small-Cell Lung	Launched	Cancer
FGFR3	D003424	Crohn Disease	Phase III	Digestive
FGFR3	D003865	Depressive Disorder, Major	Phase II	Psychiatric
FGFR3	D004827	Epilepsy	Preclinical	Neurology
FGFR3	D004828	Epilepsies, Partial	Launched	Neurology
FGFR3	D005770	Gastrointestinal Neoplasms	Phase I	Cancer
FGFR3	D007680	Kidney Neoplasms	Launched	Cancer
FGFR3	D007938	Leukemia	Phase II	Cancer
FGFR3	D008113	Liver Neoplasms	Launched	Cancer
FGFR3	D008223	Lymphoma	Phase II	Cancer
FGFR3	D008415	Mastocytosis	Launched	Cancer
FGFR3	D009190	Myelodysplastic Syndromes	Phase II	Hematology
FGFR3	D009196	Myeloproliferative Disorders	Launched	Hematology
FGFR3	D009369	Neoplasms	Launched	Cancer
FGFR3	D010051	Ovarian Neoplasms	Launched	Cancer
FGFR3	D010190	Pancreatic Neoplasms	Launched	Cancer
FGFR3	D010300	Parkinson Disease	Phase II	Neurology
FGFR3	D011565	Psoriasis	Phase I	Dermatology
FGFR3	D013494	Supranuclear Palsy, Progressive	Phase II	Neurology; Opthalmology
FGFR3	D013736	Testicular Neoplasms	Phase II	Cancer
FGFR3	D013964	Thyroid Neoplasms	Launched	Cancer
FGFR3	D015451	Leukemia, Lymphocytic, Chronic, B-Cell	Phase II	Cancer
FGFR3	D015464	Leukemia, Myelogenous, Chronic, BCR-ABL Positive	Launched	Cancer
FGFR3	D016403	Lymphoma, Large B-Cell, Diffuse	Preclinical	Cancer
FGFR3	D016889	Endometrial Neoplasms	Launched	Cancer
FGFR3	D019337	Hematologic Neoplasms	Phase II	Cancer
FGFR3	D029424	Pulmonary Disease, Chronic Obstructive	Preclinical	Respiratory
FGFR3	D054198	Precursor Cell Lymphoblastic Leukemia-Lymphoma	Launched	Cancer
FGFR3	D055752	Small Cell Lung Carcinoma	Launched	Cancer
FGFR4	D001749	Urinary Bladder Neoplasms	Launched	Cancer
FGFR4	D002289	Carcinoma, Non-Small-Cell Lung	Launched	Cancer
FGFR4	D003248	Constipation	Phase II	Other
FGFR4	D003922	Diabetes Mellitus, Type 1	Phase I	Immune; Metabolic; Endocrine
FGFR4	D003924	Diabetes Mellitus, Type 2	Phase II	Endocrine; Metabolic
FGFR4	D007680	Kidney Neoplasms	Launched	Cancer
FGFR4	D008105	Liver Cirrhosis, Biliary	Phase II	Digestive
FGFR4	D008113	Liver Neoplasms	Launched	Cancer
FGFR4	D008223	Lymphoma	Phase I	Cancer
FGFR4	D009369	Neoplasms	Launched	Cancer
FGFR4	D009765	Obesity	Phase II	Metabolic
FGFR4	D011471	Prostatic Neoplasms	Phase I	Cancer
FGFR4	D013964	Thyroid Neoplasms	Launched	Cancer
FGFR4	D015209	Cholangitis, Sclerosing	Phase II	Digestive
FGFR4	D015451	Leukemia, Lymphocytic, Chronic, B-Cell	Phase I	Cancer
FGFR4	D015464	Leukemia, Myelogenous, Chronic, BCR-ABL Positive	Launched	Cancer
FGFR4	D016403	Lymphoma, Large B-Cell, Diffuse	Preclinical	Cancer
FGFR4	D016889	Endometrial Neoplasms	Launched	Cancer
FGFR4	D019337	Hematologic Neoplasms	Phase I	Cancer
FGFR4	D054198	Precursor Cell Lymphoblastic Leukemia-Lymphoma	Launched	Cancer
FGFR4	D055752	Small Cell Lung Carcinoma	Launched	Cancer
FGFRL1	D008180	Lupus Erythematosus, Systemic	Preclinical	Immune; Dermatology
FGFRL1	D010024	Osteoporosis	Preclinical	Metabolic; Musculoskeletal
FGFRL1	D011471	Prostatic Neoplasms	Preclinical	Cancer
FGG	D001778	Blood Coagulation Disorders	Preclinical	Hematology
FGG	D006470	Hemorrhage	Launched	Other
FGG	D008595	Menorrhagia	Launched	Other
FGG	D009369	Neoplasms	Preclinical	Cancer
FGG	D013921	Thrombocytopenia	Preclinical	Hematology
FGG	D034381	Hearing Loss	Phase II	Digestive; Neurology
FGL2	D006509	Hepatitis B	Preclinical	Digestive
FGR	D001943	Breast Neoplasms	Phase II	Cancer
FGR	D008654	Mesothelioma	Phase II	Cancer
FGR	D009369	Neoplasms	Phase II	Cancer
FGR	D010051	Ovarian Neoplasms	Phase II	Cancer
FGR	D015464	Leukemia, Myelogenous, Chronic, BCR-ABL Positive	Phase I	Cancer
FGR	D016889	Endometrial Neoplasms	Phase II	Cancer
FGR	D054198	Precursor Cell Lymphoblastic Leukemia-Lymphoma	Phase I	Cancer
FIGNL2	D002318	Cardiovascular Diseases	Preclinical	Cardiovascular
FIGNL2	D013119	Spinal Cord Injuries	Preclinical	Neurology
FIGNL2	D020196	Trauma, Nervous System	Preclinical	Neurology
FKBP1A	D001249	Asthma	Preclinical	Immune; Respiratory
FKBP1A	D001327	Autoimmune Diseases	Preclinical	Immune
FKBP1A	D003233	Conjunctivitis, Allergic	Launched	Opthalmology; Immune
FKBP1A	D003876	Dermatitis, Atopic	Launched	Immune; Dermatology
FKBP1A	D006505	Hepatitis	Phase II	Digestive
FKBP1A	D007154	Immune System Diseases	Preclinical	Immune
FKBP1A	D007249	Inflammation	Preclinical	Other
FKBP1A	D009422	Nervous System Diseases	Preclinical	Neurology
FKBP1A	D010195	Pancreatitis	Preclinical	Digestive
FKBP1A	D010300	Parkinson Disease	Preclinical	Neurology
FKBP1A	D011565	Psoriasis	Preclinical	Dermatology
FKBP1A	D015212	Inflammatory Bowel Diseases	Preclinical	Digestive
FKBP1A	D015352	Dry Eye Syndromes	Launched	Opthalmology
FKBP1A	D058186	Acute Kidney Injury	Preclinical	Other
FKBP4	D001943	Breast Neoplasms	Preclinical	Cancer
FKBP4	D002545	Brain Ischemia	Phase I	Cardiovascular; Neurology
FKBP4	D009422	Nervous System Diseases	Preclinical	Neurology
FKBP4	D010300	Parkinson Disease	Preclinical	Neurology
FKBP4	D011471	Prostatic Neoplasms	Preclinical	Cancer
FKBP4	D013119	Spinal Cord Injuries	Phase I	Neurology
FKBP4	D020521	Stroke	Phase I	Cardiovascular; Neurology
FKBP8	D002545	Brain Ischemia	Preclinical	Neurology; Cardiovascular
FKBP8	D010300	Parkinson Disease	Preclinical	Neurology
FKBP8	D020521	Stroke	Preclinical	Cardiovascular; Neurology
FLI1	D001932	Brain Neoplasms	Preclinical	Cancer
FLI1	D005909	Glioblastoma	Preclinical	Cancer
FLT1	D001168	Arthritis	Preclinical	Musculoskeletal
FLT1	D002289	Carcinoma, Non-Small-Cell Lung	Launched	Cancer
FLT1	D003928	Diabetic Nephropathies	Phase I	Endocrine; Other
FLT1	D005770	Gastrointestinal Neoplasms	Phase II	Cancer
FLT1	D007680	Kidney Neoplasms	Launched	Cancer
FLT1	D008113	Liver Neoplasms	Launched	Cancer
FLT1	D008223	Lymphoma	Phase I	Cancer
FLT1	D008268	Macular Degeneration	Phase I	Opthalmology
FLT1	D008654	Mesothelioma	Phase III	Cancer
FLT1	D009101	Multiple Myeloma	Phase II	Cancer
FLT1	D009190	Myelodysplastic Syndromes	Phase III	Hematology
FLT1	D009216	Myopia	Launched	Opthalmology
FLT1	D010051	Ovarian Neoplasms	Launched	Cancer
FLT1	D010190	Pancreatic Neoplasms	Launched	Cancer
FLT1	D011471	Prostatic Neoplasms	Phase III	Cancer
FLT1	D011565	Psoriasis	Phase I	Dermatology
FLT1	D013736	Testicular Neoplasms	Phase II	Cancer
FLT1	D013964	Thyroid Neoplasms	Launched	Cancer
FLT1	D015179	Colorectal Neoplasms	Launched	Cancer
FLT1	D015464	Leukemia, Myelogenous, Chronic, BCR-ABL Positive	Launched	Cancer
FLT1	D016889	Endometrial Neoplasms	Launched	Cancer
FLT1	D018358	Neuroendocrine Tumors	Launched	Cancer
FLT1	D019337	Hematologic Neoplasms	Phase II	Cancer
FLT1	D054198	Precursor Cell Lymphoblastic Leukemia-Lymphoma	Launched	Cancer
FLT1	D054990	Idiopathic Pulmonary Fibrosis	Launched	Respiratory
FLT1	D057135	Wet Macular Degeneration	Launched	Opthalmology
FLT3	D000086382	COVID-19	Phase II	Respiratory
FLT3	D001172	Arthritis, Rheumatoid	Phase I	Dermatology; Immune; Musculoskeletal
FLT3	D001327	Autoimmune Diseases	Phase I	Immune
FLT3	D003093	Colitis, Ulcerative	Preclinical	Digestive
FLT3	D003424	Crohn Disease	Preclinical	Digestive
FLT3	D006689	Hodgkin Disease	Phase II	Cancer
FLT3	D007680	Kidney Neoplasms	Launched	Cancer
FLT3	D008113	Liver Neoplasms	Launched	Cancer
FLT3	D008223	Lymphoma	Phase II	Cancer
FLT3	D008654	Mesothelioma	Phase II	Cancer
FLT3	D009103	Multiple Sclerosis	Preclinical	Neurology; Immune
FLT3	D009422	Nervous System Diseases	Preclinical	Neurology
FLT3	D010190	Pancreatic Neoplasms	Phase II	Cancer
FLT3	D011087	Polycythemia Vera	Launched	Cancer
FLT3	D011565	Psoriasis	Phase II	Dermatology
FLT3	D013921	Thrombocytopenia	Launched	Hematology
FLT3	D013964	Thyroid Neoplasms	Launched	Cancer
FLT3	D015464	Leukemia, Myelogenous, Chronic, BCR-ABL Positive	Launched	Cancer
FLT3	D018358	Neuroendocrine Tumors	Launched	Cancer
FLT3	D054198	Precursor Cell Lymphoblastic Leukemia-Lymphoma	Launched	Cancer
FLT3LG	D001932	Brain Neoplasms	Preclinical	Cancer
FLT3LG	D005909	Glioblastoma	Preclinical	Cancer
FLT4	D002289	Carcinoma, Non-Small-Cell Lung	Launched	Cancer
FLT4	D005770	Gastrointestinal Neoplasms	Phase II	Cancer
FLT4	D007680	Kidney Neoplasms	Launched	Cancer
FLT4	D007938	Leukemia	Phase II	Cancer
FLT4	D008113	Liver Neoplasms	Launched	Cancer
FLT4	D008223	Lymphoma	Phase II	Cancer
FLT4	D008268	Macular Degeneration	Preclinical	Opthalmology
FLT4	D008654	Mesothelioma	Phase III	Cancer
FLT4	D009101	Multiple Myeloma	Phase II	Cancer
FLT4	D009190	Myelodysplastic Syndromes	Phase III	Hematology
FLT4	D010051	Ovarian Neoplasms	Launched	Cancer
FLT4	D010190	Pancreatic Neoplasms	Launched	Cancer
FLT4	D011471	Prostatic Neoplasms	Phase III	Cancer
FLT4	D011565	Psoriasis	Phase I	Dermatology
FLT4	D013736	Testicular Neoplasms	Phase II	Cancer
FLT4	D013964	Thyroid Neoplasms	Launched	Cancer
FLT4	D015179	Colorectal Neoplasms	Launched	Cancer
FLT4	D015451	Leukemia, Lymphocytic, Chronic, B-Cell	Phase II	Cancer
FLT4	D015464	Leukemia, Myelogenous, Chronic, BCR-ABL Positive	Phase II	Cancer
FLT4	D016403	Lymphoma, Large B-Cell, Diffuse	Preclinical	Cancer
FLT4	D016889	Endometrial Neoplasms	Launched	Cancer
FLT4	D018358	Neuroendocrine Tumors	Launched	Cancer
FLT4	D019337	Hematologic Neoplasms	Phase II	Cancer
FLT4	D054198	Precursor Cell Lymphoblastic Leukemia-Lymphoma	Phase II	Cancer
FLT4	D054990	Idiopathic Pulmonary Fibrosis	Launched	Respiratory
FLT4	D055752	Small Cell Lung Carcinoma	Launched	Cancer
FN1	D001749	Urinary Bladder Neoplasms	Phase II	Cancer
FN1	D001932	Brain Neoplasms	Phase II	Cancer
FN1	D001943	Breast Neoplasms	Phase II	Cancer
FN1	D005909	Glioblastoma	Phase II	Cancer
FN1	D006689	Hodgkin Disease	Phase II	Cancer
FN1	D007680	Kidney Neoplasms	Phase II	Cancer
FN1	D008113	Liver Neoplasms	Preclinical	Cancer
FN1	D008175	Lung Neoplasms	Phase II	Cancer
FN1	D008268	Macular Degeneration	Preclinical	Opthalmology
FN1	D008545	Melanoma	Phase II	Cancer
FN1	D010190	Pancreatic Neoplasms	Phase I	Cancer
FN1	D011471	Prostatic Neoplasms	Phase II	Cancer
FN1	D015179	Colorectal Neoplasms	Phase II	Cancer
FN1	D019337	Hematologic Neoplasms	Phase II	Cancer
FNTA	D001943	Breast Neoplasms	Preclinical	Cancer
FNTA	D005128	Eye Diseases	Preclinical	Opthalmology
FNTA	D007249	Inflammation	Preclinical	Other
FNTA	D008107	Liver Diseases	Preclinical	Digestive
FNTA	D008175	Lung Neoplasms	Preclinical	Cancer
FNTA	D008545	Melanoma	Preclinical	Cancer
FNTA	D009303	Nasopharyngeal Neoplasms	Preclinical	Cancer
FNTA	D010300	Parkinson Disease	Preclinical	Neurology
FNTA	D011471	Prostatic Neoplasms	Preclinical	Cancer
FNTA	D055623	Keratosis, Actinic	Preclinical	Cancer
FOLH1	D000690	Amyotrophic Lateral Sclerosis	Preclinical	Metabolic; Neurology
FOLH1	D001749	Urinary Bladder Neoplasms	Phase II	Cancer
FOLH1	D001943	Breast Neoplasms	Phase I	Cancer
FOLH1	D002289	Carcinoma, Non-Small-Cell Lung	Launched	Cancer
FOLH1	D002583	Uterine Cervical Neoplasms	Phase II	Cancer
FOLH1	D003929	Diabetic Neuropathies	Preclinical	Neurology; Endocrine
FOLH1	D004938	Esophageal Neoplasms	Phase I	Cancer
FOLH1	D006258	Head and Neck Neoplasms	Phase II	Cancer
FOLH1	D007918	Leprosy	Launched	Infection
FOLH1	D008113	Liver Neoplasms	Phase II	Cancer
FOLH1	D008223	Lymphoma	Preclinical	Cancer
FOLH1	D008545	Melanoma	Phase II	Cancer
FOLH1	D008654	Mesothelioma	Phase I	Cancer
FOLH1	D009103	Multiple Sclerosis	Preclinical	Immune; Neurology
FOLH1	D009437	Neuralgia	Preclinical	Neurology
FOLH1	D010051	Ovarian Neoplasms	Phase I	Cancer
FOLH1	D010190	Pancreatic Neoplasms	Phase II	Cancer
FOLH1	D011471	Prostatic Neoplasms	Launched	Cancer
FOLH1	D013736	Testicular Neoplasms	Phase I	Cancer
FOLH1	D014376	Tuberculosis	Launched	Infection
FOLH1	D015179	Colorectal Neoplasms	Phase II	Cancer
FOLH1	D018805	Sepsis	Launched	Other; Infection
FOLH1	D019337	Hematologic Neoplasms	Preclinical	Cancer
FOLR1	D001168	Arthritis	Preclinical	Musculoskeletal
FOLR1	D007249	Inflammation	Preclinical	Other
FOLR1	D007680	Kidney Neoplasms	Phase II	Cancer
FOLR1	D008113	Liver Neoplasms	Phase I	Cancer
FOLR1	D008223	Lymphoma	Phase I	Cancer
FOLR1	D008545	Melanoma	Preclinical	Cancer
FOLR1	D010051	Ovarian Neoplasms	Launched	Cancer
FOLR1	D010911	Pituitary Neoplasms	Phase II	Cancer
FOLR1	D011471	Prostatic Neoplasms	Preclinical	Cancer
FOLR1	D012878	Skin Neoplasms	Preclinical	Cancer
FOLR2	D009369	Neoplasms	Preclinical	Cancer
FOS	D009369	Neoplasms	Preclinical	Cancer
FOSL1	D009369	Neoplasms	Preclinical	Cancer
FOXA1	D001943	Breast Neoplasms	Preclinical	Cancer
FOXA1	D009369	Neoplasms	Preclinical	Cancer
FOXA1	D011471	Prostatic Neoplasms	Preclinical	Cancer
FOXG1	D009421	Nervous System Malformations	Preclinical	Neurology
FOXO1	D003924	Diabetes Mellitus, Type 2	Preclinical	Endocrine; Metabolic
FOXP3	D006526	Hepatitis C	Preclinical	Digestive
FOXP3	D008175	Lung Neoplasms	Preclinical	Cancer
FOXP3	D012878	Skin Neoplasms	Preclinical	Cancer
FPR1	D011565	Psoriasis	Preclinical	Dermatology
FPR2	D000544	Alzheimer Disease	Preclinical	Psychiatric; Neurology
FPR2	D005923	Glomerulosclerosis, Focal Segmental	Preclinical	Other
FPR2	D006967	Hypersensitivity	Preclinical	Immune
FPR2	D006973	Hypertension	Preclinical	Cardiovascular
FPR2	D009203	Myocardial Infarction	Preclinical	Cardiovascular
FPR2	D015212	Inflammatory Bowel Diseases	Preclinical	Digestive
FRMD4A	D009369	Neoplasms	Preclinical	Cancer
FSHR	D002289	Carcinoma, Non-Small-Cell Lung	Preclinical	Cancer
FSHR	D003093	Colitis, Ulcerative	Preclinical	Digestive
FSHR	D003550	Cystic Fibrosis	Phase I	Respiratory; Digestive
FSHR	D003928	Diabetic Nephropathies	Preclinical	Other; Endocrine
FSHR	D004715	Endometriosis	Preclinical	Other
FSHR	D005355	Fibrosis	Preclinical	Other
FSHR	D007247	Infertility, Female	Launched	Other
FSHR	D007248	Infertility, Male	Launched	Other
FSHR	D007249	Inflammation	Preclinical	Other
FSHR	D007889	Leiomyoma	Preclinical	Cancer
FSHR	D008107	Liver Diseases	Preclinical	Digestive
FSHR	D009101	Multiple Myeloma	Preclinical	Cancer
FSHR	D009369	Neoplasms	Preclinical	Cancer
FSHR	D010024	Osteoporosis	Preclinical	Musculoskeletal; Metabolic
FSHR	D011085	Polycystic Ovary Syndrome	Preclinical	Cancer
FSHR	D058186	Acute Kidney Injury	Preclinical	Other
FSTL1	D001943	Breast Neoplasms	Preclinical	Cancer
FSTL1	D008223	Lymphoma	Preclinical	Cancer
FSTL1	D008545	Melanoma	Preclinical	Cancer
FSTL1	D015179	Colorectal Neoplasms	Preclinical	Cancer
FSTL3	D003922	Diabetes Mellitus, Type 1	Preclinical	Metabolic; Endocrine; Immune
FSTL3	D003924	Diabetes Mellitus, Type 2	Preclinical	Metabolic; Endocrine
FTO	D003920	Diabetes Mellitus	Preclinical	Metabolic; Endocrine
FTO	D009765	Obesity	Preclinical	Metabolic
FTO	D065626	Non-alcoholic Fatty Liver Disease	Preclinical	Digestive
FURIN	D002100	Cachexia	Preclinical	Other
FURIN	D055948	Sarcopenia	Preclinical	Neurology
FXYD5	D010190	Pancreatic Neoplasms	Preclinical	Cancer
FYN	D000690	Amyotrophic Lateral Sclerosis	Launched	Metabolic; Neurology
FYN	D001172	Arthritis, Rheumatoid	Phase III	Dermatology; Immune; Musculoskeletal
FYN	D002289	Carcinoma, Non-Small-Cell Lung	Phase II	Cancer
FYN	D003424	Crohn Disease	Phase III	Digestive
FYN	D003865	Depressive Disorder, Major	Phase II	Psychiatric
FYN	D003924	Diabetes Mellitus, Type 2	Preclinical	Metabolic; Endocrine
FYN	D004938	Esophageal Neoplasms	Phase II	Cancer
FYN	D007938	Leukemia	Preclinical	Cancer
FYN	D008415	Mastocytosis	Launched	Cancer
FYN	D009765	Obesity	Preclinical	Metabolic
FYN	D010190	Pancreatic Neoplasms	Launched	Cancer
FYN	D010300	Parkinson Disease	Phase II	Neurology
FYN	D013274	Stomach Neoplasms	Phase II	Cancer
FYN	D013494	Supranuclear Palsy, Progressive	Phase II	Neurology; Opthalmology
FYN	D015451	Leukemia, Lymphocytic, Chronic, B-Cell	Phase II	Cancer
FYN	D015464	Leukemia, Myelogenous, Chronic, BCR-ABL Positive	Launched	Cancer
FYN	D029424	Pulmonary Disease, Chronic Obstructive	Preclinical	Respiratory
FYN	D054198	Precursor Cell Lymphoblastic Leukemia-Lymphoma	Launched	Cancer
FZD7	D001943	Breast Neoplasms	Phase I	Cancer
FZD7	D002289	Carcinoma, Non-Small-Cell Lung	Phase I	Cancer
FZD7	D008113	Liver Neoplasms	Preclinical	Cancer
FZD7	D009369	Neoplasms	Phase I	Cancer
FZD7	D010190	Pancreatic Neoplasms	Phase I	Cancer
G6PD	D001943	Breast Neoplasms	Preclinical	Cancer
GAA	D003920	Diabetes Mellitus	Preclinical	Endocrine; Metabolic
GAA	D003924	Diabetes Mellitus, Type 2	Launched	Endocrine; Metabolic
GAA	D007251	Influenza, Human	Phase I	Respiratory
GAA	D009765	Obesity	Preclinical	Metabolic
GAB1	D006258	Head and Neck Neoplasms	Preclinical	Cancer
GAB1	D007680	Kidney Neoplasms	Preclinical	Cancer
GABBR1	D000437	Alcoholism	Launched	Psychiatric
GABBR1	D001008	Anxiety Disorders	Preclinical	Psychiatric
GABBR1	D001321	Autistic Disorder	Phase III	Psychiatric
GABBR1	D003072	Cognition Disorders	Preclinical	Psychiatric
GABBR1	D003863	Depression	Preclinical	Psychiatric
GABBR1	D004415	Dyspepsia	Phase II	Other
GABBR1	D004421	Dystonia	Launched	Neurology
GABBR1	D004827	Epilepsy	Preclinical	Neurology
GABBR1	D005764	Gastroesophageal Reflux	Phase II	Digestive
GABBR1	D009103	Multiple Sclerosis	Launched	Immune; Neurology
GABBR1	D009422	Nervous System Diseases	Preclinical	Neurology
GABBR1	D009437	Neuralgia	Preclinical	Neurology
GABBR1	D013119	Spinal Cord Injuries	Launched	Neurology
GABBR1	D014029	Tobacco Use Disorder	Preclinical	Psychiatric
GABBR1	D018589	Gastroparesis	Phase II	Digestive
GABBR1	D019970	Cocaine-Related Disorders	Preclinical	Psychiatric
GABBR1	D020329	Essential Tremor	Preclinical	Neurology
GABRA1	D000086382	COVID-19	Phase III	Respiratory
GABRA1	D000647	Amnesia	Phase I	Neurology; Psychiatric
GABRA1	D002545	Brain Ischemia	Preclinical	Neurology; Cardiovascular
GABRA1	D003072	Cognition Disorders	Preclinical	Psychiatric
GABRA1	D003704	Dementia	Preclinical	Psychiatric; Neurology
GABRA1	D003865	Depressive Disorder, Major	Launched	Psychiatric
GABRA1	D003922	Diabetes Mellitus, Type 1	Preclinical	Endocrine; Metabolic; Immune
GABRA1	D004827	Epilepsy	Launched	Neurology
GABRA1	D004828	Epilepsies, Partial	Launched	Neurology
GABRA1	D004829	Epilepsy, Generalized	Launched	Neurology
GABRA1	D006073	Gout	Phase II	Metabolic; Musculoskeletal
GABRA1	D007319	Sleep Initiation and Maintenance Disorders	Launched	Psychiatric; Neurology
GABRA1	D009437	Neuralgia	Phase I	Neurology
GABRA1	D009771	Obsessive-Compulsive Disorder	Preclinical	Psychiatric
GABRA1	D011041	Poisoning	Preclinical	Other
GABRA1	D012893	Sleep Wake Disorders	Preclinical	Neurology; Psychiatric
GABRA1	D013119	Spinal Cord Injuries	Phase I	Neurology
GABRA1	D013494	Supranuclear Palsy, Progressive	Preclinical	Opthalmology; Neurology
GABRA1	D016584	Panic Disorder	Phase II	Psychiatric
GABRA1	D020178	Sleep Disorders, Circadian Rhythm	Preclinical	Neurology; Psychiatric
GABRA1	D020521	Stroke	Preclinical	Neurology; Cardiovascular
GABRA1	D043183	Irritable Bowel Syndrome	Phase II	Digestive
GABRA2	D000647	Amnesia	Phase I	Neurology; Psychiatric
GABRA2	D001008	Anxiety Disorders	Phase III	Psychiatric
GABRA2	D003072	Cognition Disorders	Preclinical	Psychiatric
GABRA2	D003863	Depression	Preclinical	Psychiatric
GABRA2	D003876	Dermatitis, Atopic	Preclinical	Dermatology; Immune
GABRA2	D004827	Epilepsy	Launched	Neurology
GABRA2	D004828	Epilepsies, Partial	Launched	Neurology
GABRA2	D004829	Epilepsy, Generalized	Launched	Neurology
GABRA2	D006073	Gout	Phase II	Musculoskeletal; Metabolic
GABRA2	D007319	Sleep Initiation and Maintenance Disorders	Preclinical	Psychiatric; Neurology
GABRA2	D009422	Nervous System Diseases	Preclinical	Neurology
GABRA2	D009437	Neuralgia	Phase I	Neurology
GABRA2	D011041	Poisoning	Preclinical	Other
GABRA2	D011537	Pruritus	Phase I	Dermatology
GABRA2	D012559	Schizophrenia	Phase II	Psychiatric
GABRA2	D012893	Sleep Wake Disorders	Preclinical	Neurology; Psychiatric
GABRA2	D016584	Panic Disorder	Phase II	Psychiatric
GABRA2	D020178	Sleep Disorders, Circadian Rhythm	Preclinical	Psychiatric; Neurology
GABRA2	D043183	Irritable Bowel Syndrome	Phase II	Digestive
GABRA3	D000647	Amnesia	Phase I	Neurology; Psychiatric
GABRA3	D001008	Anxiety Disorders	Phase III	Psychiatric
GABRA3	D003072	Cognition Disorders	Preclinical	Psychiatric
GABRA3	D003863	Depression	Preclinical	Psychiatric
GABRA3	D003876	Dermatitis, Atopic	Preclinical	Dermatology; Immune
GABRA3	D004827	Epilepsy	Launched	Neurology
GABRA3	D004828	Epilepsies, Partial	Launched	Neurology
GABRA3	D004829	Epilepsy, Generalized	Launched	Neurology
GABRA3	D006073	Gout	Phase II	Musculoskeletal; Metabolic
GABRA3	D007319	Sleep Initiation and Maintenance Disorders	Preclinical	Psychiatric; Neurology
GABRA3	D009422	Nervous System Diseases	Preclinical	Neurology
GABRA3	D011041	Poisoning	Preclinical	Other
GABRA3	D011537	Pruritus	Phase I	Dermatology
GABRA3	D011618	Psychotic Disorders	Phase II	Psychiatric
GABRA3	D012559	Schizophrenia	Phase II	Psychiatric
GABRA3	D012893	Sleep Wake Disorders	Preclinical	Neurology; Psychiatric
GABRA3	D016584	Panic Disorder	Phase II	Psychiatric
GABRA3	D020178	Sleep Disorders, Circadian Rhythm	Preclinical	Neurology; Psychiatric
GABRA3	D043183	Irritable Bowel Syndrome	Phase II	Digestive
GABRA4	D000647	Amnesia	Phase I	Psychiatric; Neurology
GABRA4	D001008	Anxiety Disorders	Phase II	Psychiatric
GABRA4	D001321	Autistic Disorder	Preclinical	Psychiatric
GABRA4	D003863	Depression	Preclinical	Psychiatric
GABRA4	D004827	Epilepsy	Launched	Neurology
GABRA4	D004828	Epilepsies, Partial	Launched	Neurology
GABRA4	D004829	Epilepsy, Generalized	Launched	Neurology
GABRA4	D007319	Sleep Initiation and Maintenance Disorders	Preclinical	Neurology; Psychiatric
GABRA4	D011041	Poisoning	Preclinical	Other
GABRA4	D012893	Sleep Wake Disorders	Preclinical	Neurology; Psychiatric
GABRA4	D016584	Panic Disorder	Phase II	Psychiatric
GABRA4	D020178	Sleep Disorders, Circadian Rhythm	Preclinical	Neurology; Psychiatric
GABRA5	D000647	Amnesia	Phase I	Neurology; Psychiatric
GABRA5	D001008	Anxiety Disorders	Phase III	Psychiatric
GABRA5	D002545	Brain Ischemia	Phase II	Neurology; Cardiovascular
GABRA5	D003072	Cognition Disorders	Preclinical	Psychiatric
GABRA5	D003863	Depression	Preclinical	Psychiatric
GABRA5	D004827	Epilepsy	Launched	Neurology
GABRA5	D004828	Epilepsies, Partial	Launched	Neurology
GABRA5	D004829	Epilepsy, Generalized	Launched	Neurology
GABRA5	D006073	Gout	Phase II	Metabolic; Musculoskeletal
GABRA5	D007319	Sleep Initiation and Maintenance Disorders	Preclinical	Neurology; Psychiatric
GABRA5	D009422	Nervous System Diseases	Preclinical	Neurology
GABRA5	D011041	Poisoning	Preclinical	Other
GABRA5	D012893	Sleep Wake Disorders	Preclinical	Neurology; Psychiatric
GABRA5	D016584	Panic Disorder	Phase II	Psychiatric
GABRA5	D020178	Sleep Disorders, Circadian Rhythm	Preclinical	Neurology; Psychiatric
GABRA5	D020521	Stroke	Phase II	Neurology; Cardiovascular
GABRA5	D043183	Irritable Bowel Syndrome	Phase II	Digestive
GABRB3	D000544	Alzheimer Disease	Preclinical	Neurology; Psychiatric
GABRB3	D004827	Epilepsy	Phase I	Neurology
GABRB3	D009437	Neuralgia	Preclinical	Neurology
GABRD	D001321	Autistic Disorder	Preclinical	Psychiatric
GABRD	D004827	Epilepsy	Preclinical	Neurology
GABRD	D012893	Sleep Wake Disorders	Preclinical	Neurology; Psychiatric
GAD1	D003922	Diabetes Mellitus, Type 1	Preclinical	Endocrine; Immune; Metabolic
GAD1	D003929	Diabetic Neuropathies	Preclinical	Endocrine; Neurology
GAD1	D009437	Neuralgia	Preclinical	Neurology
GADD45B	D009101	Multiple Myeloma	Preclinical	Cancer
GALR1	D004827	Epilepsy	Preclinical	Neurology
GALR1	D009437	Neuralgia	Preclinical	Neurology
GALR2	D003072	Cognition Disorders	Preclinical	Psychiatric
GALR2	D004827	Epilepsy	Preclinical	Neurology
GALR2	D009103	Multiple Sclerosis	Preclinical	Neurology; Immune
GALR2	D009422	Nervous System Diseases	Preclinical	Neurology
GALR2	D015212	Inflammatory Bowel Diseases	Preclinical	Digestive
GALR3	D001008	Anxiety Disorders	Phase II	Psychiatric
GALR3	D003072	Cognition Disorders	Phase II	Psychiatric
GALR3	D003865	Depressive Disorder, Major	Phase II	Psychiatric
GALR3	D009422	Nervous System Diseases	Preclinical	Neurology
GAPDH	D001943	Breast Neoplasms	Preclinical	Cancer
GAPDH	D008113	Liver Neoplasms	Preclinical	Cancer
GAPDH	D008175	Lung Neoplasms	Preclinical	Cancer
GAPDH	D009369	Neoplasms	Preclinical	Cancer
GAPDH	D010051	Ovarian Neoplasms	Preclinical	Cancer
GAPDH	D010190	Pancreatic Neoplasms	Preclinical	Cancer
GART	D001943	Breast Neoplasms	Preclinical	Cancer
GART	D002289	Carcinoma, Non-Small-Cell Lung	Launched	Cancer
GART	D006258	Head and Neck Neoplasms	Preclinical	Cancer
GART	D008654	Mesothelioma	Launched	Cancer
GART	D009369	Neoplasms	Preclinical	Cancer
GART	D010051	Ovarian Neoplasms	Preclinical	Cancer
GART	D010190	Pancreatic Neoplasms	Preclinical	Cancer
GART	D015179	Colorectal Neoplasms	Preclinical	Cancer
GAS6	D005922	Glomerulonephritis, IGA	Phase II	Immune; Other
GAS6	D007249	Inflammation	Preclinical	Other
GAST	D003924	Diabetes Mellitus, Type 2	Phase II	Metabolic; Endocrine
GAST	D004938	Esophageal Neoplasms	Preclinical	Cancer
GAST	D005756	Gastritis	Phase II	Digestive
GAST	D005764	Gastroesophageal Reflux	Launched	Digestive
GAST	D005770	Gastrointestinal Neoplasms	Phase I	Cancer
GAST	D009765	Obesity	Preclinical	Metabolic
GAST	D013276	Stomach Ulcer	Phase II	Digestive
GBA	D057180	Frontotemporal Dementia	Preclinical	Psychiatric; Neurology; Metabolic
GBP1	D009369	Neoplasms	Preclinical	Cancer
GCG	D003920	Diabetes Mellitus	Launched	Metabolic; Endocrine
GCG	D003922	Diabetes Mellitus, Type 1	Phase I	Metabolic; Endocrine; Immune
GCG	D007003	Hypoglycemia	Launched	Metabolic
GCGR	D002318	Cardiovascular Diseases	Preclinical	Cardiovascular
GCGR	D007003	Hypoglycemia	Launched	Metabolic
GCGR	D008659	Metabolic Diseases	Preclinical	Metabolic
GCH1	D009437	Neuralgia	Preclinical	Neurology
GCK	D003920	Diabetes Mellitus	Phase I	Metabolic; Endocrine
GCK	D003924	Diabetes Mellitus, Type 2	Launched	Metabolic; Endocrine
GCK	D008659	Metabolic Diseases	Preclinical	Metabolic
GCK	D009369	Neoplasms	Preclinical	Cancer
GCK	D009765	Obesity	Phase II	Metabolic
GCK	D011470	Prostatic Hyperplasia	Phase II	Other
GCK	D015451	Leukemia, Lymphocytic, Chronic, B-Cell	Preclinical	Cancer
GCK	D065626	Non-alcoholic Fatty Liver Disease	Preclinical	Digestive
GCKR	D003924	Diabetes Mellitus, Type 2	Preclinical	Endocrine; Metabolic
GCNT1	D003930	Diabetic Retinopathy	Preclinical	Endocrine; Cardiovascular; Opthalmology
GCNT1	D007249	Inflammation	Preclinical	Other
GCNT1	D050197	Atherosclerosis	Preclinical	Cardiovascular
GDF11	D000544	Alzheimer Disease	Preclinical	Psychiatric; Neurology
GDF11	D050197	Atherosclerosis	Preclinical	Cardiovascular
GDF11	D055948	Sarcopenia	Preclinical	Neurology
GDF15	D003920	Diabetes Mellitus	Phase I	Endocrine; Metabolic
GDF15	D003924	Diabetes Mellitus, Type 2	Preclinical	Metabolic; Endocrine
GDF2	D001172	Arthritis, Rheumatoid	Phase II	Musculoskeletal; Immune; Dermatology
GDF2	D001932	Brain Neoplasms	Phase II	Cancer
GDF2	D001943	Breast Neoplasms	Phase II	Cancer
GDF2	D005909	Glioblastoma	Phase II	Cancer
GDF2	D006258	Head and Neck Neoplasms	Phase II	Cancer
GDF2	D007680	Kidney Neoplasms	Phase II	Cancer
GDF2	D008113	Liver Neoplasms	Phase II	Cancer
GDF2	D008268	Macular Degeneration	Phase II	Opthalmology
GDF2	D009101	Multiple Myeloma	Phase II	Cancer
GDF2	D009447	Neuroblastoma	Launched	Cancer
GDF2	D010051	Ovarian Neoplasms	Phase II	Cancer
GDF2	D012512	Sarcoma, Ewing	Preclinical	Cancer
GDF2	D015179	Colorectal Neoplasms	Phase II	Cancer
GDF2	D016889	Endometrial Neoplasms	Phase II	Cancer
GDF2	D055752	Small Cell Lung Carcinoma	Phase II	Cancer
GDNF	D004828	Epilepsies, Partial	Preclinical	Neurology
GDNF	D005128	Eye Diseases	Phase I	Opthalmology
GDNF	D005901	Glaucoma	Preclinical	Opthalmology
GDNF	D009422	Nervous System Diseases	Preclinical	Neurology
GDNF	D013119	Spinal Cord Injuries	Preclinical	Neurology
GDNF	D015352	Dry Eye Syndromes	Phase II	Opthalmology
GDNF	D034381	Hearing Loss	Phase II	Digestive; Neurology
GFRA1	D001943	Breast Neoplasms	Preclinical	Cancer
GFRA1	D007172	Erectile Dysfunction	Preclinical	Other; Psychiatric
GFRA3	D003929	Diabetic Neuropathies	Phase II	Endocrine; Neurology
GFRA3	D009437	Neuralgia	Phase II	Neurology
GFRA4	D013964	Thyroid Neoplasms	Preclinical	Cancer
GFRAL	D003920	Diabetes Mellitus	Preclinical	Endocrine; Metabolic
GFRAL	D003924	Diabetes Mellitus, Type 2	Preclinical	Metabolic; Endocrine
GFRAL	D009765	Obesity	Phase I	Metabolic
GFRAL	D065626	Non-alcoholic Fatty Liver Disease	Phase I	Digestive
GHR	D002100	Cachexia	Preclinical	Other
GHR	D003920	Diabetes Mellitus	Preclinical	Metabolic; Endocrine
GHR	D006509	Hepatitis B	Preclinical	Digestive
GHR	D008659	Metabolic Diseases	Preclinical	Metabolic
GHR	D009369	Neoplasms	Preclinical	Cancer
GHR	D009765	Obesity	Phase II	Metabolic
GHR	D010024	Osteoporosis	Preclinical	Musculoskeletal; Metabolic
GHR	D011628	Puberty, Delayed	Launched	Endocrine
GHRH	D000740	Anemia	Preclinical	Hematology
GHRH	D002100	Cachexia	Preclinical	Other
GHRH	D007249	Inflammation	Phase I	Other
GHRH	D009369	Neoplasms	Phase I	Cancer
GHRH	D009422	Nervous System Diseases	Phase I	Neurology
GHRH	D015658	HIV Infections	Phase I	Immune; Other
GHRHR	D000544	Alzheimer Disease	Preclinical	Neurology; Psychiatric
GHRHR	D001943	Breast Neoplasms	Preclinical	Cancer
GHRHR	D002100	Cachexia	Phase II	Other
GHRHR	D003072	Cognition Disorders	Preclinical	Psychiatric
GHRHR	D004700	Endocrine System Diseases	Phase I	Endocrine
GHRHR	D005767	Gastrointestinal Diseases	Phase I	Digestive
GHRHR	D006333	Heart Failure	Preclinical	Cardiovascular
GHRHR	D007680	Kidney Neoplasms	Phase II	Cancer
GHRHR	D008545	Melanoma	Phase II	Cancer
GHRHR	D009203	Myocardial Infarction	Preclinical	Cardiovascular
GHRHR	D010024	Osteoporosis	Phase II	Musculoskeletal; Metabolic
GHRHR	D010051	Ovarian Neoplasms	Preclinical	Cancer
GHRHR	D010190	Pancreatic Neoplasms	Phase II	Cancer
GHRHR	D011471	Prostatic Neoplasms	Preclinical	Cancer
GHRHR	D018358	Neuroendocrine Tumors	Launched	Cancer
GHRL	D002100	Cachexia	Preclinical	Other
GHRL	D003929	Diabetic Neuropathies	Preclinical	Neurology; Endocrine
GHRL	D009765	Obesity	Phase II	Metabolic
GHSR	D000437	Alcoholism	Preclinical	Psychiatric
GHSR	D000855	Anorexia	Launched	Other
GHSR	D000856	Anorexia Nervosa	Phase III	Psychiatric
GHSR	D002100	Cachexia	Launched	Other
GHSR	D002545	Brain Ischemia	Preclinical	Neurology; Cardiovascular
GHSR	D003248	Constipation	Phase II	Other
GHSR	D003920	Diabetes Mellitus	Preclinical	Endocrine; Metabolic
GHSR	D003924	Diabetes Mellitus, Type 2	Phase I	Metabolic; Endocrine
GHSR	D004415	Dyspepsia	Phase II	Other
GHSR	D005764	Gastroesophageal Reflux	Phase II	Digestive
GHSR	D005767	Gastrointestinal Diseases	Phase II	Digestive
GHSR	D008659	Metabolic Diseases	Preclinical	Metabolic
GHSR	D009765	Obesity	Preclinical	Metabolic
GHSR	D010024	Osteoporosis	Preclinical	Metabolic; Musculoskeletal
GHSR	D011832	Radiation Injuries	Preclinical	Other
GHSR	D018589	Gastroparesis	Phase III	Digestive
GHSR	D020521	Stroke	Preclinical	Neurology; Cardiovascular
GHSR	D024821	Metabolic Syndrome	Preclinical	Metabolic
GHSR	D050197	Atherosclerosis	Preclinical	Cardiovascular
GIP	D003920	Diabetes Mellitus	Phase I	Metabolic; Endocrine
GIP	D003922	Diabetes Mellitus, Type 1	Preclinical	Metabolic; Endocrine; Immune
GIP	D003924	Diabetes Mellitus, Type 2	Preclinical	Metabolic; Endocrine
GIP	D009765	Obesity	Preclinical	Metabolic
GIPR	D003924	Diabetes Mellitus, Type 2	Launched	Metabolic; Endocrine
GIPR	D010024	Osteoporosis	Preclinical	Musculoskeletal; Metabolic
GJA1	D001943	Breast Neoplasms	Preclinical	Cancer
GLG1	D010190	Pancreatic Neoplasms	Preclinical	Cancer
GLI1	D008545	Melanoma	Preclinical	Cancer
GLI1	D009103	Multiple Sclerosis	Preclinical	Neurology; Immune
GLI2	D009369	Neoplasms	Preclinical	Cancer
GLO1	D009369	Neoplasms	Preclinical	Cancer
GLP1R	D000690	Amyotrophic Lateral Sclerosis	Preclinical	Neurology; Metabolic
GLP1R	D002100	Cachexia	Preclinical	Other
GLP1R	D002543	Cerebral Hemorrhage	Phase II	Cardiovascular; Neurology
GLP1R	D003072	Cognition Disorders	Preclinical	Psychiatric
GLP1R	D003863	Depression	Preclinical	Psychiatric
GLP1R	D003924	Diabetes Mellitus, Type 2	Launched	Metabolic; Endocrine
GLP1R	D004415	Dyspepsia	Phase II	Other
GLP1R	D006505	Hepatitis	Preclinical	Digestive
GLP1R	D009203	Myocardial Infarction	Phase II	Cardiovascular
GLP1R	D009422	Nervous System Diseases	Preclinical	Neurology
GLP1R	D009437	Neuralgia	Preclinical	Neurology
GLP1R	D009765	Obesity	Launched	Metabolic
GLP1R	D043183	Irritable Bowel Syndrome	Phase II	Digestive
GLP2R	D003093	Colitis, Ulcerative	Phase II	Digestive
GLP2R	D003424	Crohn Disease	Phase II	Digestive
GLP2R	D003924	Diabetes Mellitus, Type 2	Phase I	Endocrine; Metabolic
GLP2R	D005767	Gastrointestinal Diseases	Phase II	Digestive
GLP2R	D008659	Metabolic Diseases	Preclinical	Metabolic
GLP2R	D009765	Obesity	Phase I	Metabolic
GLP2R	D010024	Osteoporosis	Phase II	Metabolic; Musculoskeletal
GLP2R	D015212	Inflammatory Bowel Diseases	Preclinical	Digestive
GLS	D000690	Amyotrophic Lateral Sclerosis	Preclinical	Neurology; Metabolic
GLS	D001943	Breast Neoplasms	Phase II	Cancer
GLS	D002289	Carcinoma, Non-Small-Cell Lung	Phase II	Cancer
GLS	D007680	Kidney Neoplasms	Phase II	Cancer
GLS	D008228	Lymphoma, Non-Hodgkin	Phase I	Cancer
GLS	D008258	Waldenstrom Macroglobulinemia	Phase I	Cancer
GLS	D008545	Melanoma	Phase II	Cancer
GLS	D008654	Mesothelioma	Phase I	Cancer
GLS	D009101	Multiple Myeloma	Phase I	Cancer
GLS	D009103	Multiple Sclerosis	Preclinical	Neurology; Immune
GLS	D009190	Myelodysplastic Syndromes	Phase II	Hematology
GLS	D009369	Neoplasms	Phase II	Cancer
GLS	D015179	Colorectal Neoplasms	Phase II	Cancer
GLS	D054198	Precursor Cell Lymphoblastic Leukemia-Lymphoma	Phase I	Cancer
GLUD1	D003920	Diabetes Mellitus	Preclinical	Endocrine; Metabolic
GNAQ	D008545	Melanoma	Preclinical	Cancer
GNB3	D009765	Obesity	Preclinical	Metabolic
GNRH1	D001943	Breast Neoplasms	Launched	Cancer
GNRH1	D004715	Endometriosis	Launched	Other
GNRH1	D006561	Herpes Simplex	Phase I	Dermatology
GNRH1	D007247	Infertility, Female	Preclinical	Other
GNRH1	D007889	Leiomyoma	Launched	Cancer
GNRH1	D008659	Metabolic Diseases	Preclinical	Metabolic
GNRH1	D009369	Neoplasms	Preclinical	Cancer
GNRH1	D010051	Ovarian Neoplasms	Phase II	Cancer
GNRH1	D010190	Pancreatic Neoplasms	Phase I	Cancer
GNRH1	D011085	Polycystic Ovary Syndrome	Preclinical	Cancer
GNRH1	D011471	Prostatic Neoplasms	Launched	Cancer
GNRH1	D011629	Puberty, Precocious	Preclinical	Endocrine
GNRH1	D015179	Colorectal Neoplasms	Phase I	Cancer
GNRH1	D016889	Endometrial Neoplasms	Phase I	Cancer
GNRH1	D019337	Hematologic Neoplasms	Phase I	Cancer
GNRHR	D000544	Alzheimer Disease	Phase II	Psychiatric; Neurology
GNRHR	D001172	Arthritis, Rheumatoid	Phase II	Musculoskeletal; Dermatology; Immune
GNRHR	D001749	Urinary Bladder Neoplasms	Phase III	Cancer
GNRHR	D001932	Brain Neoplasms	Phase II	Cancer
GNRHR	D001943	Breast Neoplasms	Launched	Cancer
GNRHR	D002289	Carcinoma, Non-Small-Cell Lung	Phase II	Cancer
GNRHR	D004700	Endocrine System Diseases	Phase I	Endocrine
GNRHR	D004715	Endometriosis	Launched	Other
GNRHR	D005348	Fibrocystic Breast Disease	Phase II	Dermatology
GNRHR	D005909	Glioblastoma	Phase II	Cancer
GNRHR	D007247	Infertility, Female	Launched	Other
GNRHR	D007680	Kidney Neoplasms	Phase II	Cancer
GNRHR	D007889	Leiomyoma	Launched	Cancer
GNRHR	D008545	Melanoma	Phase II	Cancer
GNRHR	D010051	Ovarian Neoplasms	Phase III	Cancer
GNRHR	D010190	Pancreatic Neoplasms	Phase III	Cancer
GNRHR	D011470	Prostatic Hyperplasia	Phase II	Other
GNRHR	D011471	Prostatic Neoplasms	Launched	Cancer
GNRHR	D011565	Psoriasis	Preclinical	Dermatology
GNRHR	D011629	Puberty, Precocious	Launched	Endocrine
GNRHR	D015658	HIV Infections	Phase II	Other; Immune
GNRHR	D016055	Urinary Retention	Preclinical	Other
GNRHR	D016889	Endometrial Neoplasms	Phase III	Cancer
GP1BA	D000789	Angina, Unstable	Phase II	Cardiovascular
GP1BA	D009203	Myocardial Infarction	Phase II	Cardiovascular
GP1BA	D054058	Acute Coronary Syndrome	Phase II	Cardiovascular
GPAM	D009765	Obesity	Preclinical	Metabolic
GPBAR1	D003920	Diabetes Mellitus	Preclinical	Endocrine; Metabolic
GPBAR1	D003924	Diabetes Mellitus, Type 2	Phase II	Endocrine; Metabolic
GPBAR1	D003928	Diabetic Nephropathies	Preclinical	Endocrine; Other
GPBAR1	D005767	Gastrointestinal Diseases	Preclinical	Digestive
GPBAR1	D006949	Hyperlipidemias	Preclinical	Metabolic
GPBAR1	D006975	Hypertension, Portal	Preclinical	Digestive
GPBAR1	D008103	Liver Cirrhosis	Phase I	Digestive
GPBAR1	D008107	Liver Diseases	Preclinical	Digestive
GPBAR1	D008659	Metabolic Diseases	Preclinical	Metabolic
GPBAR1	D009765	Obesity	Preclinical	Metabolic
GPBAR1	D015212	Inflammatory Bowel Diseases	Preclinical	Digestive
GPBAR1	D018805	Sepsis	Phase I	Infection; Other
GPC2	D001749	Urinary Bladder Neoplasms	Preclinical	Cancer
GPC2	D009447	Neuroblastoma	Preclinical	Cancer
GPC2	D055752	Small Cell Lung Carcinoma	Preclinical	Cancer
GPC3	D000086382	COVID-19	Preclinical	Respiratory
GPC3	D001932	Brain Neoplasms	Preclinical	Cancer
GPC3	D001943	Breast Neoplasms	Phase I	Cancer
GPC3	D004938	Esophageal Neoplasms	Phase I	Cancer
GPC3	D005909	Glioblastoma	Preclinical	Cancer
GPC3	D006976	Hypertension, Pulmonary	Preclinical	Respiratory; Cardiovascular
GPC3	D008545	Melanoma	Preclinical	Cancer
GPC3	D013274	Stomach Neoplasms	Phase I	Cancer
GPC3	D018805	Sepsis	Preclinical	Infection; Other
GPER1	D003920	Diabetes Mellitus	Phase I	Endocrine; Metabolic
GPER1	D009765	Obesity	Phase I	Metabolic
GPR101	D001068	Feeding and Eating Disorders	Preclinical	Psychiatric
GPR119	D003920	Diabetes Mellitus	Phase I	Endocrine; Metabolic
GPR119	D006949	Hyperlipidemias	Phase II	Metabolic
GPR132	D009369	Neoplasms	Preclinical	Cancer
GPR132	D050197	Atherosclerosis	Preclinical	Cardiovascular
GPR139	D012559	Schizophrenia	Phase II	Psychiatric
GPR142	D003920	Diabetes Mellitus	Preclinical	Endocrine; Metabolic
GPR142	D003924	Diabetes Mellitus, Type 2	Phase I	Metabolic; Endocrine
GPR142	D007249	Inflammation	Preclinical	Other
GPR146	D003920	Diabetes Mellitus	Preclinical	Metabolic; Endocrine
GPR146	D006949	Hyperlipidemias	Preclinical	Metabolic
GPR151	D003072	Cognition Disorders	Preclinical	Psychiatric
GPR151	D009422	Nervous System Diseases	Preclinical	Neurology
GPR151	D012559	Schizophrenia	Preclinical	Psychiatric
GPR151	D013313	Stress Disorders, Post-Traumatic	Preclinical	Psychiatric
GPR153	D012559	Schizophrenia	Preclinical	Psychiatric
GPR161	D001943	Breast Neoplasms	Preclinical	Cancer
GPR17	D009103	Multiple Sclerosis	Preclinical	Immune; Neurology
GPR17	D009422	Nervous System Diseases	Preclinical	Neurology
GPR171	D001068	Feeding and Eating Disorders	Preclinical	Psychiatric
GPR174	D006980	Hyperthyroidism	Preclinical	Endocrine
GPR174	D008545	Melanoma	Preclinical	Cancer
GPR176	D050197	Atherosclerosis	Preclinical	Cardiovascular
GPR183	D007154	Immune System Diseases	Preclinical	Immune
GPR183	D010024	Osteoporosis	Preclinical	Musculoskeletal; Metabolic
GPR3	D000544	Alzheimer Disease	Preclinical	Neurology; Psychiatric
GPR32	D007154	Immune System Diseases	Preclinical	Immune
GPR32	D007249	Inflammation	Preclinical	Other
GPR35	D003371	Cough	Phase II	Respiratory
GPR35	D008415	Mastocytosis	Phase II	Cancer
GPR35	D011537	Pruritus	Phase II	Dermatology
GPR35	D054990	Idiopathic Pulmonary Fibrosis	Phase II	Respiratory
GPR39	D003924	Diabetes Mellitus, Type 2	Preclinical	Endocrine; Metabolic
GPR39	D009765	Obesity	Preclinical	Metabolic
GPR4	D007249	Inflammation	Preclinical	Other
GPR4	D009369	Neoplasms	Preclinical	Cancer
GPR55	D000690	Amyotrophic Lateral Sclerosis	Preclinical	Neurology; Metabolic
GPR55	D000856	Anorexia Nervosa	Preclinical	Psychiatric
GPR55	D001168	Arthritis	Preclinical	Musculoskeletal
GPR55	D001930	Brain Injuries	Phase I	Neurology
GPR55	D002318	Cardiovascular Diseases	Preclinical	Cardiovascular
GPR55	D003093	Colitis, Ulcerative	Phase II	Digestive
GPR55	D003876	Dermatitis, Atopic	Phase II	Dermatology; Immune
GPR55	D003920	Diabetes Mellitus	Phase I	Endocrine; Metabolic
GPR55	D003922	Diabetes Mellitus, Type 1	Preclinical	Endocrine; Immune; Metabolic
GPR55	D003929	Diabetic Neuropathies	Phase II	Neurology; Endocrine
GPR55	D004827	Epilepsy	Launched	Neurology
GPR55	D004832	Epilepsy, Absence	Phase II	Neurology
GPR55	D005600	Fragile X Syndrome	Preclinical	Neurology
GPR55	D005770	Gastrointestinal Neoplasms	Preclinical	Cancer
GPR55	D008113	Liver Neoplasms	Preclinical	Cancer
GPR55	D009101	Multiple Myeloma	Preclinical	Cancer
GPR55	D009103	Multiple Sclerosis	Phase II	Neurology; Immune
GPR55	D009293	Opioid-Related Disorders	Preclinical	Psychiatric
GPR55	D009422	Nervous System Diseases	Preclinical	Neurology
GPR55	D010300	Parkinson Disease	Preclinical	Neurology
GPR55	D010523	Peripheral Nervous System Diseases	Preclinical	Neurology
GPR55	D011618	Psychotic Disorders	Preclinical	Psychiatric
GPR55	D013203	Staphylococcal Infections	Preclinical	Infection
GPR55	D013313	Stress Disorders, Post-Traumatic	Preclinical	Psychiatric
GPR55	D019966	Substance-Related Disorders	Preclinical	Psychiatric
GPR55	D019970	Cocaine-Related Disorders	Phase II	Psychiatric
GPR55	D050197	Atherosclerosis	Preclinical	Cardiovascular
GPR55	D065626	Non-alcoholic Fatty Liver Disease	Phase II	Digestive
GPR61	D001068	Feeding and Eating Disorders	Preclinical	Psychiatric
GPR82	D009765	Obesity	Preclinical	Metabolic
GPR84	D000740	Anemia	Preclinical	Hematology
GPR84	D003093	Colitis, Ulcerative	Phase II	Digestive
GPR84	D003424	Crohn Disease	Phase II	Digestive
GPR84	D003550	Cystic Fibrosis	Preclinical	Digestive; Respiratory
GPR84	D003920	Diabetes Mellitus	Phase I	Endocrine; Metabolic
GPR84	D003928	Diabetic Nephropathies	Phase II	Endocrine; Other
GPR84	D005923	Glomerulosclerosis, Focal Segmental	Preclinical	Other
GPR84	D008103	Liver Cirrhosis	Phase II	Digestive
GPR84	D009765	Obesity	Preclinical	Metabolic
GPR84	D012595	Scleroderma, Systemic	Preclinical	Dermatology
GPR84	D015212	Inflammatory Bowel Diseases	Preclinical	Digestive
GPR84	D015228	Hypertriglyceridemia	Preclinical	Metabolic
GPR84	D045743	Scleroderma, Diffuse	Preclinical	Dermatology
GPR84	D045745	Scleroderma, Limited	Preclinical	Dermatology
GPR84	D054990	Idiopathic Pulmonary Fibrosis	Phase II	Respiratory
GPR88	D012559	Schizophrenia	Preclinical	Psychiatric
GPX7	D004938	Esophageal Neoplasms	Preclinical	Cancer
GPX7	D013274	Stomach Neoplasms	Preclinical	Cancer
GRB2	D008224	Lymphoma, Follicular	Preclinical	Cancer
GRB2	D008228	Lymphoma, Non-Hodgkin	Preclinical	Cancer
GRB2	D016403	Lymphoma, Large B-Cell, Diffuse	Preclinical	Cancer
GRIA1	D000437	Alcoholism	Phase II	Psychiatric
GRIA1	D000544	Alzheimer Disease	Phase II	Neurology; Psychiatric
GRIA1	D000690	Amyotrophic Lateral Sclerosis	Preclinical	Neurology; Metabolic
GRIA1	D001008	Anxiety Disorders	Preclinical	Psychiatric
GRIA1	D001049	Apnea	Phase II	Respiratory
GRIA1	D002545	Brain Ischemia	Phase I	Neurology; Cardiovascular
GRIA1	D003072	Cognition Disorders	Preclinical	Psychiatric
GRIA1	D003863	Depression	Phase II	Psychiatric
GRIA1	D003929	Diabetic Neuropathies	Phase III	Endocrine; Neurology
GRIA1	D004827	Epilepsy	Phase II	Neurology
GRIA1	D004828	Epilepsies, Partial	Launched	Neurology
GRIA1	D008881	Migraine Disorders	Launched	Neurology
GRIA1	D009103	Multiple Sclerosis	Phase II	Neurology; Immune
GRIA1	D009293	Opioid-Related Disorders	Preclinical	Psychiatric
GRIA1	D009422	Nervous System Diseases	Preclinical	Neurology
GRIA1	D009437	Neuralgia	Phase I	Neurology
GRIA1	D010300	Parkinson Disease	Phase III	Neurology
GRIA1	D012131	Respiratory Insufficiency	Phase II	Respiratory
GRIA1	D012559	Schizophrenia	Phase II	Psychiatric
GRIA1	D012893	Sleep Wake Disorders	Phase II	Psychiatric; Neurology
GRIA1	D020521	Stroke	Phase I	Neurology; Cardiovascular
GRIK1	D003929	Diabetic Neuropathies	Phase II	Neurology; Endocrine
GRIK1	D008881	Migraine Disorders	Phase I	Neurology
GRIK1	D009437	Neuralgia	Phase II	Neurology
GRIK1	D012559	Schizophrenia	Preclinical	Psychiatric
GRIN1	D000086382	COVID-19	Phase III	Respiratory
GRIN1	D000544	Alzheimer Disease	Launched	Psychiatric; Neurology
GRIN1	D001289	Attention Deficit Disorder with Hyperactivity	Preclinical	Psychiatric
GRIN1	D003072	Cognition Disorders	Preclinical	Psychiatric
GRIN1	D005128	Eye Diseases	Preclinical	Opthalmology
GRIN1	D008268	Macular Degeneration	Preclinical	Opthalmology
GRIN1	D008881	Migraine Disorders	Phase II	Neurology
GRIN1	D009103	Multiple Sclerosis	Phase III	Neurology; Immune
GRIN1	D009771	Obsessive-Compulsive Disorder	Phase III	Psychiatric
GRIN1	D010003	Osteoarthritis	Preclinical	Musculoskeletal
GRIN1	D010300	Parkinson Disease	Launched	Neurology
GRIN1	D011618	Psychotic Disorders	Preclinical	Psychiatric
GRIN1	D012148	Restless Legs Syndrome	Phase I	Psychiatric; Neurology
GRIN1	D012559	Schizophrenia	Phase II	Psychiatric
GRIN1	D014029	Tobacco Use Disorder	Phase II	Psychiatric
GRIN1	D016584	Panic Disorder	Phase III	Psychiatric
GRIN2B	D000086382	COVID-19	Phase III	Respiratory
GRIN2B	D000544	Alzheimer Disease	Phase III	Neurology; Psychiatric
GRIN2B	D003929	Diabetic Neuropathies	Phase II	Endocrine; Neurology
GRIN2B	D007022	Hypotension	Phase I	Cardiovascular
GRIN2B	D010300	Parkinson Disease	Phase I	Neurology
GRIN2B	D012559	Schizophrenia	Preclinical	Psychiatric
GRIN2B	D013313	Stress Disorders, Post-Traumatic	Preclinical	Psychiatric
GRIN2C	D000544	Alzheimer Disease	Preclinical	Psychiatric; Neurology
GRIN2C	D003863	Depression	Preclinical	Psychiatric
GRIN2C	D010300	Parkinson Disease	Preclinical	Neurology
GRIN2D	D000544	Alzheimer Disease	Preclinical	Psychiatric; Neurology
GRIN2D	D001289	Attention Deficit Disorder with Hyperactivity	Preclinical	Psychiatric
GRIN2D	D003863	Depression	Preclinical	Psychiatric
GRIN2D	D010300	Parkinson Disease	Preclinical	Neurology
GRIN2D	D012559	Schizophrenia	Preclinical	Psychiatric
GRK2	D006333	Heart Failure	Preclinical	Cardiovascular
GRM1	D001008	Anxiety Disorders	Phase I	Psychiatric
GRM1	D004827	Epilepsy	Preclinical	Neurology
GRM1	D009422	Nervous System Diseases	Phase I	Neurology
GRM1	D009437	Neuralgia	Preclinical	Neurology
GRM1	D019966	Substance-Related Disorders	Preclinical	Psychiatric
GRM2	D000544	Alzheimer Disease	Phase II	Neurology; Psychiatric
GRM2	D001008	Anxiety Disorders	Phase III	Psychiatric
GRM2	D001714	Bipolar Disorder	Phase I	Psychiatric
GRM2	D002545	Brain Ischemia	Preclinical	Cardiovascular; Neurology
GRM2	D003704	Dementia	Phase II	Neurology; Psychiatric
GRM2	D003863	Depression	Phase I	Psychiatric
GRM2	D003865	Depressive Disorder, Major	Phase II	Psychiatric
GRM2	D008881	Migraine Disorders	Phase II	Neurology
GRM2	D010300	Parkinson Disease	Preclinical	Neurology
GRM2	D011618	Psychotic Disorders	Phase II	Psychiatric
GRM2	D012893	Sleep Wake Disorders	Phase I	Psychiatric; Neurology
GRM2	D020521	Stroke	Preclinical	Neurology; Cardiovascular
GRM3	D000544	Alzheimer Disease	Phase II	Neurology; Psychiatric
GRM3	D000690	Amyotrophic Lateral Sclerosis	Preclinical	Metabolic; Neurology
GRM3	D001008	Anxiety Disorders	Phase III	Psychiatric
GRM3	D001932	Brain Neoplasms	Preclinical	Cancer
GRM3	D003704	Dementia	Phase II	Neurology; Psychiatric
GRM3	D003863	Depression	Phase I	Psychiatric
GRM3	D003865	Depressive Disorder, Major	Phase II	Psychiatric
GRM3	D005909	Glioblastoma	Preclinical	Cancer
GRM3	D008881	Migraine Disorders	Phase II	Neurology
GRM3	D009369	Neoplasms	Preclinical	Cancer
GRM3	D011618	Psychotic Disorders	Phase I	Psychiatric
GRM3	D012893	Sleep Wake Disorders	Phase I	Neurology; Psychiatric
GRM4	D001008	Anxiety Disorders	Phase I	Psychiatric
GRM4	D001321	Autistic Disorder	Preclinical	Psychiatric
GRM4	D001327	Autoimmune Diseases	Preclinical	Immune
GRM4	D002545	Brain Ischemia	Phase I	Neurology; Cardiovascular
GRM4	D003920	Diabetes Mellitus	Preclinical	Metabolic; Endocrine
GRM4	D009103	Multiple Sclerosis	Preclinical	Immune; Neurology
GRM4	D012559	Schizophrenia	Preclinical	Psychiatric
GRM4	D019966	Substance-Related Disorders	Preclinical	Psychiatric
GRM4	D020521	Stroke	Phase I	Neurology; Cardiovascular
GRM5	D000437	Alcoholism	Phase II	Psychiatric
GRM5	D001321	Autistic Disorder	Phase II	Psychiatric
GRM5	D001714	Bipolar Disorder	Preclinical	Psychiatric
GRM5	D002545	Brain Ischemia	Preclinical	Cardiovascular; Neurology
GRM5	D003072	Cognition Disorders	Preclinical	Psychiatric
GRM5	D003863	Depression	Preclinical	Psychiatric
GRM5	D003865	Depressive Disorder, Major	Phase II	Psychiatric
GRM5	D004421	Dystonia	Preclinical	Neurology
GRM5	D005600	Fragile X Syndrome	Phase III	Neurology
GRM5	D005764	Gastroesophageal Reflux	Phase II	Digestive
GRM5	D008881	Migraine Disorders	Phase II	Neurology
GRM5	D009771	Obsessive-Compulsive Disorder	Phase II	Psychiatric
GRM5	D011618	Psychotic Disorders	Preclinical	Psychiatric
GRM5	D012559	Schizophrenia	Phase I	Psychiatric
GRM5	D014029	Tobacco Use Disorder	Phase I	Psychiatric
GRM5	D014103	Torticollis	Phase I	Other
GRM5	D019970	Cocaine-Related Disorders	Phase II	Psychiatric
GRM5	D020521	Stroke	Preclinical	Neurology; Cardiovascular
GRM7	D000437	Alcoholism	Preclinical	Psychiatric
GRM7	D001008	Anxiety Disorders	Phase I	Psychiatric
GRM7	D002545	Brain Ischemia	Phase I	Cardiovascular; Neurology
GRM7	D020521	Stroke	Phase I	Cardiovascular; Neurology
GRM7	D034381	Hearing Loss	Preclinical	Digestive; Neurology
GRN	D001943	Breast Neoplasms	Preclinical	Cancer
GRN	D008175	Lung Neoplasms	Preclinical	Cancer
GRN	D011471	Prostatic Neoplasms	Preclinical	Cancer
GRPR	D002289	Carcinoma, Non-Small-Cell Lung	Phase I	Cancer
GRPR	D043183	Irritable Bowel Syndrome	Phase II	Digestive
GSAP	D000544	Alzheimer Disease	Phase I	Neurology; Psychiatric
GSAP	D001943	Breast Neoplasms	Phase II	Cancer
GSAP	D007680	Kidney Neoplasms	Phase I	Cancer
GSAP	D008113	Liver Neoplasms	Phase I	Cancer
GSAP	D009369	Neoplasms	Phase I	Cancer
GSAP	D010190	Pancreatic Neoplasms	Phase II	Cancer
GSAP	D013964	Thyroid Neoplasms	Phase I	Cancer
GSAP	D015179	Colorectal Neoplasms	Phase I	Cancer
GSAP	D054198	Precursor Cell Lymphoblastic Leukemia-Lymphoma	Phase I	Cancer
GSDMD	D007249	Inflammation	Preclinical	Other
GSK3A	D000544	Alzheimer Disease	Preclinical	Neurology; Psychiatric
GSK3A	D009369	Neoplasms	Phase II	Cancer
GSK3A	D010190	Pancreatic Neoplasms	Phase II	Cancer
GSK3B	D000690	Amyotrophic Lateral Sclerosis	Preclinical	Metabolic; Neurology
GSK3B	D001172	Arthritis, Rheumatoid	Phase II	Musculoskeletal; Immune; Dermatology
GSK3B	D001932	Brain Neoplasms	Preclinical	Cancer
GSK3B	D003072	Cognition Disorders	Preclinical	Psychiatric
GSK3B	D003863	Depression	Preclinical	Psychiatric
GSK3B	D003920	Diabetes Mellitus	Preclinical	Endocrine; Metabolic
GSK3B	D003922	Diabetes Mellitus, Type 1	Phase II	Metabolic; Endocrine; Immune
GSK3B	D003924	Diabetes Mellitus, Type 2	Phase II	Metabolic; Endocrine
GSK3B	D003928	Diabetic Nephropathies	Preclinical	Endocrine; Other
GSK3B	D005355	Fibrosis	Preclinical	Other
GSK3B	D005909	Glioblastoma	Preclinical	Cancer
GSK3B	D006973	Hypertension	Preclinical	Cardiovascular
GSK3B	D007239	Infections	Preclinical	Infection
GSK3B	D007249	Inflammation	Preclinical	Other
GSK3B	D007251	Influenza, Human	Preclinical	Respiratory
GSK3B	D007938	Leukemia	Preclinical	Cancer
GSK3B	D008659	Metabolic Diseases	Preclinical	Metabolic
GSK3B	D010024	Osteoporosis	Preclinical	Musculoskeletal; Metabolic
GSK3B	D010300	Parkinson Disease	Phase I	Neurology
GSK3B	D011618	Psychotic Disorders	Preclinical	Psychiatric
GSK3B	D012559	Schizophrenia	Preclinical	Psychiatric
GSK3B	D013494	Supranuclear Palsy, Progressive	Phase II	Neurology; Opthalmology
GSK3B	D058186	Acute Kidney Injury	Preclinical	Other
GSPT1	D001943	Breast Neoplasms	Preclinical	Cancer
GSPT1	D009101	Multiple Myeloma	Preclinical	Cancer
GSTP1	D007239	Infections	Preclinical	Infection
GSTP1	D007249	Inflammation	Preclinical	Other
GSTP1	D009369	Neoplasms	Preclinical	Cancer
GUCY1A1	D003550	Cystic Fibrosis	Phase II	Respiratory; Digestive
GUCY1A1	D006976	Hypertension, Pulmonary	Launched	Cardiovascular; Respiratory
GUCY1A1	D011928	Raynaud Disease	Phase II	Cardiovascular; Dermatology
GUCY1A1	D012595	Scleroderma, Systemic	Phase II	Dermatology
GUCY1A1	D045743	Scleroderma, Diffuse	Phase II	Dermatology
GUCY1A1	D045745	Scleroderma, Limited	Phase II	Dermatology
GUCY1A1	D050197	Atherosclerosis	Phase II	Cardiovascular
GUCY1B1	D003550	Cystic Fibrosis	Phase II	Respiratory; Digestive
GUCY1B1	D006333	Heart Failure	Launched	Cardiovascular
GUCY1B1	D006976	Hypertension, Pulmonary	Launched	Cardiovascular; Respiratory
GUCY1B1	D011928	Raynaud Disease	Phase II	Dermatology; Cardiovascular
GUCY1B1	D012595	Scleroderma, Systemic	Phase II	Dermatology
GUCY1B1	D045743	Scleroderma, Diffuse	Phase II	Dermatology
GUCY1B1	D045745	Scleroderma, Limited	Phase II	Dermatology
GUCY1B1	D050197	Atherosclerosis	Phase II	Cardiovascular
GUCY2C	D002318	Cardiovascular Diseases	Phase II	Cardiovascular
GUCY2C	D003093	Colitis, Ulcerative	Phase II	Digestive
GUCY2C	D003248	Constipation	Launched	Other
GUCY2C	D004238	Diverticulitis	Preclinical	Digestive
GUCY2C	D004415	Dyspepsia	Phase II	Other
GUCY2C	D004931	Esophageal Achalasia	Phase II	Digestive
GUCY2C	D004938	Esophageal Neoplasms	Phase II	Cancer
GUCY2C	D006333	Heart Failure	Phase II	Cardiovascular
GUCY2C	D006937	Hypercholesterolemia	Preclinical	Metabolic
GUCY2C	D006973	Hypertension	Phase II	Cardiovascular
GUCY2C	D008107	Liver Diseases	Preclinical	Digestive
GUCY2C	D010190	Pancreatic Neoplasms	Phase II	Cancer
GUCY2C	D012120	Respiration Disorders	Preclinical	Respiratory
GUCY2C	D015140	Dementia, Vascular	Preclinical	Psychiatric; Cardiovascular; Neurology
GUCY2C	D018589	Gastroparesis	Phase II	Digestive
GUCY2C	D043183	Irritable Bowel Syndrome	Launched	Digestive
GUCY2C	D051437	Renal Insufficiency	Phase I	Other
GUCY2C	D065626	Non-alcoholic Fatty Liver Disease	Preclinical	Digestive
GUSB	D003424	Crohn Disease	Phase I	Digestive
GUSB	D003967	Diarrhea	Preclinical	Other
GUSB	D005767	Gastrointestinal Diseases	Phase II	Digestive
GUSB	D007239	Infections	Preclinical	Infection
GUSB	D007249	Inflammation	Preclinical	Other
GUSB	D008107	Liver Diseases	Preclinical	Digestive
GUSB	D010190	Pancreatic Neoplasms	Phase II	Cancer
GUSB	D015179	Colorectal Neoplasms	Phase II	Cancer
GUSB	D015212	Inflammatory Bowel Diseases	Preclinical	Digestive
GZMB	D000506	Alopecia Areata	Preclinical	Dermatology
GZMB	D001168	Arthritis	Preclinical	Musculoskeletal
GZMB	D001172	Arthritis, Rheumatoid	Preclinical	Musculoskeletal; Dermatology; Immune
GZMB	D001249	Asthma	Preclinical	Respiratory; Immune
GZMB	D008178	Lupus Erythematosus, Cutaneous	Preclinical	Dermatology
GZMB	D009080	Mucocutaneous Lymph Node Syndrome	Preclinical	Cardiovascular; Dermatology; Hematology
GZMB	D010391	Pemphigoid, Bullous	Preclinical	Dermatology; Immune
GZMB	D011565	Psoriasis	Preclinical	Dermatology
GZMB	D012595	Scleroderma, Systemic	Preclinical	Dermatology
GZMB	D029424	Pulmonary Disease, Chronic Obstructive	Preclinical	Respiratory
GZMB	D045743	Scleroderma, Diffuse	Preclinical	Dermatology
GZMB	D045745	Scleroderma, Limited	Preclinical	Dermatology
GZMB	D050197	Atherosclerosis	Preclinical	Cardiovascular
GZMB	D054990	Idiopathic Pulmonary Fibrosis	Preclinical	Respiratory
H3F3A	D001932	Brain Neoplasms	Preclinical	Cancer
H3F3A	D005909	Glioblastoma	Preclinical	Cancer
HAMP	D000740	Anemia	Phase II	Hematology
HAMP	D000755	Anemia, Sickle Cell	Preclinical	Hematology
HAMP	D009190	Myelodysplastic Syndromes	Preclinical	Hematology
HAMP	D018798	Anemia, Iron-Deficiency	Preclinical	Hematology; Metabolic
HAO2	D006973	Hypertension	Preclinical	Cardiovascular
HAO2	D007676	Kidney Failure, Chronic	Preclinical	Other
HARS	D007154	Immune System Diseases	Preclinical	Immune
HARS	D009369	Neoplasms	Preclinical	Cancer
HARS	D054990	Idiopathic Pulmonary Fibrosis	Phase II	Respiratory
HAS2	D001943	Breast Neoplasms	Preclinical	Cancer
HAS2	D010003	Osteoarthritis	Launched	Musculoskeletal
HASPIN	D009369	Neoplasms	Preclinical	Cancer
HAVCR1	D007680	Kidney Neoplasms	Phase II	Cancer
HAVCR1	D010051	Ovarian Neoplasms	Phase II	Cancer
HAVCR2	D001327	Autoimmune Diseases	Preclinical	Immune
HAVCR2	D004938	Esophageal Neoplasms	Phase II	Cancer
HAVCR2	D007249	Inflammation	Preclinical	Other
HAVCR2	D008545	Melanoma	Phase I	Cancer
HAVCR2	D009101	Multiple Myeloma	Preclinical	Cancer
HAVCR2	D013964	Thyroid Neoplasms	Preclinical	Cancer
HBB	D000740	Anemia	Preclinical	Hematology
HBB	D008223	Lymphoma	Phase II	Cancer
HBEGF	D002289	Carcinoma, Non-Small-Cell Lung	Phase I	Cancer
HBEGF	D004485	Eczema	Preclinical	Dermatology
HBEGF	D007249	Inflammation	Preclinical	Other
HBEGF	D008223	Lymphoma	Phase I	Cancer
HBEGF	D008545	Melanoma	Phase I	Cancer
HBEGF	D009369	Neoplasms	Phase I	Cancer
HBEGF	D009437	Neuralgia	Phase I	Neurology
HBEGF	D010051	Ovarian Neoplasms	Phase I	Cancer
HBEGF	D010190	Pancreatic Neoplasms	Phase I	Cancer
HBEGF	D011565	Psoriasis	Preclinical	Dermatology
HBEGF	D015179	Colorectal Neoplasms	Phase I	Cancer
HCAR2	D002318	Cardiovascular Diseases	Phase III	Cardiovascular
HCAR2	D003924	Diabetes Mellitus, Type 2	Phase II	Metabolic; Endocrine
HCAR2	D006937	Hypercholesterolemia	Phase II	Metabolic
HCAR2	D006949	Hyperlipidemias	Phase II	Metabolic
HCAR2	D009404	Nephrotic Syndrome	Preclinical	Other
HCAR2	D015179	Colorectal Neoplasms	Preclinical	Cancer
HCAR2	D050197	Atherosclerosis	Phase III	Cardiovascular
HCAR3	D006937	Hypercholesterolemia	Phase II	Metabolic
HCAR3	D006949	Hyperlipidemias	Phase II	Metabolic
HCAR3	D050197	Atherosclerosis	Phase II	Cardiovascular
HCK	D001943	Breast Neoplasms	Phase II	Cancer
HCK	D008654	Mesothelioma	Phase II	Cancer
HCK	D009369	Neoplasms	Phase II	Cancer
HCK	D010051	Ovarian Neoplasms	Phase II	Cancer
HCK	D015464	Leukemia, Myelogenous, Chronic, BCR-ABL Positive	Phase I	Cancer
HCK	D016889	Endometrial Neoplasms	Phase II	Cancer
HCK	D054198	Precursor Cell Lymphoblastic Leukemia-Lymphoma	Phase I	Cancer
HCN1	D000787	Angina Pectoris	Phase III	Cardiovascular
HCN1	D001281	Atrial Fibrillation	Phase II	Cardiovascular
HCN1	D006333	Heart Failure	Phase III	Cardiovascular
HCN1	D009437	Neuralgia	Preclinical	Neurology
HCN2	D000787	Angina Pectoris	Phase III	Cardiovascular
HCN2	D001281	Atrial Fibrillation	Phase II	Cardiovascular
HCN2	D006333	Heart Failure	Phase III	Cardiovascular
HCN2	D009437	Neuralgia	Preclinical	Neurology
HCN3	D000787	Angina Pectoris	Phase III	Cardiovascular
HCN3	D001281	Atrial Fibrillation	Phase II	Cardiovascular
HCN3	D006333	Heart Failure	Phase III	Cardiovascular
HCN4	D000787	Angina Pectoris	Phase III	Cardiovascular
HCN4	D001281	Atrial Fibrillation	Phase II	Cardiovascular
HCN4	D006333	Heart Failure	Phase III	Cardiovascular
HCRTR1	D000437	Alcoholism	Preclinical	Psychiatric
HCRTR1	D001172	Arthritis, Rheumatoid	Phase III	Immune; Musculoskeletal; Dermatology
HCRTR1	D003929	Diabetic Neuropathies	Phase II	Endocrine; Neurology
HCRTR1	D007319	Sleep Initiation and Maintenance Disorders	Launched	Psychiatric; Neurology
HCRTR1	D008881	Migraine Disorders	Phase II	Neurology
HCRTR1	D009290	Narcolepsy	Preclinical	Neurology; Psychiatric
HCRTR1	D009437	Neuralgia	Phase II	Neurology
HCRTR1	D012893	Sleep Wake Disorders	Phase II	Neurology; Psychiatric
HCRTR1	D019966	Substance-Related Disorders	Preclinical	Psychiatric
HCRTR1	D019970	Cocaine-Related Disorders	Preclinical	Psychiatric
HCRTR2	D001008	Anxiety Disorders	Preclinical	Psychiatric
HCRTR2	D001172	Arthritis, Rheumatoid	Phase III	Musculoskeletal; Dermatology; Immune
HCRTR2	D003863	Depression	Preclinical	Psychiatric
HCRTR2	D003929	Diabetic Neuropathies	Phase II	Endocrine; Neurology
HCRTR2	D007319	Sleep Initiation and Maintenance Disorders	Launched	Psychiatric; Neurology
HCRTR2	D008881	Migraine Disorders	Phase II	Neurology
HCRTR2	D009437	Neuralgia	Phase II	Neurology
HCRTR2	D012893	Sleep Wake Disorders	Phase II	Psychiatric; Neurology
HCRTR2	D019966	Substance-Related Disorders	Preclinical	Psychiatric
HDAC1	D000152	Acne Vulgaris	Phase II	Dermatology
HDAC1	D000544	Alzheimer Disease	Preclinical	Neurology; Psychiatric
HDAC1	D000740	Anemia	Preclinical	Hematology
HDAC1	D000755	Anemia, Sickle Cell	Preclinical	Hematology
HDAC1	D001172	Arthritis, Rheumatoid	Preclinical	Musculoskeletal; Dermatology; Immune
HDAC1	D001749	Urinary Bladder Neoplasms	Phase III	Cancer
HDAC1	D002318	Cardiovascular Diseases	Preclinical	Cardiovascular
HDAC1	D002583	Uterine Cervical Neoplasms	Phase II	Cancer
HDAC1	D003072	Cognition Disorders	Preclinical	Psychiatric
HDAC1	D004938	Esophageal Neoplasms	Phase I	Cancer
HDAC1	D005770	Gastrointestinal Neoplasms	Phase II	Cancer
HDAC1	D006258	Head and Neck Neoplasms	Phase I	Cancer
HDAC1	D006333	Heart Failure	Preclinical	Cardiovascular
HDAC1	D006689	Hodgkin Disease	Phase III	Cancer
HDAC1	D007239	Infections	Preclinical	Infection
HDAC1	D007249	Inflammation	Preclinical	Other
HDAC1	D007938	Leukemia	Phase I	Cancer
HDAC1	D008175	Lung Neoplasms	Phase I	Cancer
HDAC1	D008180	Lupus Erythematosus, Systemic	Preclinical	Immune; Dermatology
HDAC1	D008654	Mesothelioma	Phase II	Cancer
HDAC1	D009101	Multiple Myeloma	Launched	Cancer
HDAC1	D009103	Multiple Sclerosis	Preclinical	Neurology; Immune
HDAC1	D009134	Muscular Atrophy, Spinal	Preclinical	Neurology
HDAC1	D009447	Neuroblastoma	Preclinical	Cancer
HDAC1	D011471	Prostatic Neoplasms	Phase II	Cancer
HDAC1	D011565	Psoriasis	Preclinical	Dermatology
HDAC1	D013274	Stomach Neoplasms	Phase I	Cancer
HDAC1	D013964	Thyroid Neoplasms	Phase I	Cancer
HDAC1	D014777	Virus Diseases	Preclinical	Infection
HDAC1	D015451	Leukemia, Lymphocytic, Chronic, B-Cell	Phase II	Cancer
HDAC1	D015464	Leukemia, Myelogenous, Chronic, BCR-ABL Positive	Phase II	Cancer
HDAC1	D016889	Endometrial Neoplasms	Phase I	Cancer
HDAC1	D054198	Precursor Cell Lymphoblastic Leukemia-Lymphoma	Phase II	Cancer
HDAC1	D055623	Keratosis, Actinic	Phase II	Cancer
HDAC1	D055752	Small Cell Lung Carcinoma	Phase II	Cancer
HDAC1	D057180	Frontotemporal Dementia	Phase I	Neurology; Psychiatric; Metabolic
HDAC10	D001943	Breast Neoplasms	Launched	Cancer
HDAC10	D006689	Hodgkin Disease	Phase II	Cancer
HDAC10	D007938	Leukemia	Preclinical	Cancer
HDAC10	D008113	Liver Neoplasms	Preclinical	Cancer
HDAC10	D009101	Multiple Myeloma	Phase I	Cancer
HDAC10	D009369	Neoplasms	Phase I	Cancer
HDAC10	D010051	Ovarian Neoplasms	Phase I	Cancer
HDAC10	D011471	Prostatic Neoplasms	Phase II	Cancer
HDAC10	D013964	Thyroid Neoplasms	Preclinical	Cancer
HDAC10	D015451	Leukemia, Lymphocytic, Chronic, B-Cell	Phase II	Cancer
HDAC11	D001749	Urinary Bladder Neoplasms	Phase III	Cancer
HDAC11	D002289	Carcinoma, Non-Small-Cell Lung	Phase II	Cancer
HDAC11	D006689	Hodgkin Disease	Phase II	Cancer
HDAC11	D007680	Kidney Neoplasms	Phase III	Cancer
HDAC11	D007938	Leukemia	Preclinical	Cancer
HDAC11	D008113	Liver Neoplasms	Preclinical	Cancer
HDAC11	D008175	Lung Neoplasms	Preclinical	Cancer
HDAC11	D008224	Lymphoma, Follicular	Phase II	Cancer
HDAC11	D008228	Lymphoma, Non-Hodgkin	Phase II	Cancer
HDAC11	D009190	Myelodysplastic Syndromes	Phase II	Hematology
HDAC11	D010190	Pancreatic Neoplasms	Phase II	Cancer
HDAC11	D011471	Prostatic Neoplasms	Phase I	Cancer
HDAC11	D015179	Colorectal Neoplasms	Phase I	Cancer
HDAC11	D015451	Leukemia, Lymphocytic, Chronic, B-Cell	Phase II	Cancer
HDAC11	D016403	Lymphoma, Large B-Cell, Diffuse	Phase II	Cancer
HDAC2	D000152	Acne Vulgaris	Phase II	Dermatology
HDAC2	D000544	Alzheimer Disease	Phase I	Psychiatric; Neurology
HDAC2	D000740	Anemia	Preclinical	Hematology
HDAC2	D000755	Anemia, Sickle Cell	Preclinical	Hematology
HDAC2	D001172	Arthritis, Rheumatoid	Preclinical	Dermatology; Musculoskeletal; Immune
HDAC2	D001749	Urinary Bladder Neoplasms	Phase III	Cancer
HDAC2	D002318	Cardiovascular Diseases	Preclinical	Cardiovascular
HDAC2	D002583	Uterine Cervical Neoplasms	Phase II	Cancer
HDAC2	D003072	Cognition Disorders	Preclinical	Psychiatric
HDAC2	D004938	Esophageal Neoplasms	Phase I	Cancer
HDAC2	D005770	Gastrointestinal Neoplasms	Phase II	Cancer
HDAC2	D006258	Head and Neck Neoplasms	Phase I	Cancer
HDAC2	D006333	Heart Failure	Preclinical	Cardiovascular
HDAC2	D006689	Hodgkin Disease	Phase III	Cancer
HDAC2	D007249	Inflammation	Preclinical	Other
HDAC2	D007938	Leukemia	Phase I	Cancer
HDAC2	D008175	Lung Neoplasms	Phase I	Cancer
HDAC2	D008180	Lupus Erythematosus, Systemic	Preclinical	Dermatology; Immune
HDAC2	D008223	Lymphoma	Phase II	Cancer
HDAC2	D008545	Melanoma	Phase II	Cancer
HDAC2	D008654	Mesothelioma	Phase II	Cancer
HDAC2	D009101	Multiple Myeloma	Launched	Cancer
HDAC2	D009103	Multiple Sclerosis	Preclinical	Immune; Neurology
HDAC2	D009447	Neuroblastoma	Preclinical	Cancer
HDAC2	D010051	Ovarian Neoplasms	Phase II	Cancer
HDAC2	D010300	Parkinson Disease	Phase I	Neurology
HDAC2	D011471	Prostatic Neoplasms	Phase II	Cancer
HDAC2	D011565	Psoriasis	Preclinical	Dermatology
HDAC2	D013274	Stomach Neoplasms	Phase I	Cancer
HDAC2	D013313	Stress Disorders, Post-Traumatic	Phase I	Psychiatric
HDAC2	D013964	Thyroid Neoplasms	Phase I	Cancer
HDAC2	D015451	Leukemia, Lymphocytic, Chronic, B-Cell	Phase II	Cancer
HDAC2	D015464	Leukemia, Myelogenous, Chronic, BCR-ABL Positive	Phase II	Cancer
HDAC2	D016889	Endometrial Neoplasms	Phase I	Cancer
HDAC2	D054198	Precursor Cell Lymphoblastic Leukemia-Lymphoma	Phase I	Cancer
HDAC2	D055623	Keratosis, Actinic	Phase II	Cancer
HDAC2	D055752	Small Cell Lung Carcinoma	Preclinical	Cancer
HDAC2	D057180	Frontotemporal Dementia	Phase I	Psychiatric; Neurology; Metabolic
HDAC3	D000544	Alzheimer Disease	Preclinical	Psychiatric; Neurology
HDAC3	D000740	Anemia	Preclinical	Hematology
HDAC3	D001749	Urinary Bladder Neoplasms	Phase III	Cancer
HDAC3	D001943	Breast Neoplasms	Preclinical	Cancer
HDAC3	D002289	Carcinoma, Non-Small-Cell Lung	Phase II	Cancer
HDAC3	D003072	Cognition Disorders	Phase I	Psychiatric
HDAC3	D005770	Gastrointestinal Neoplasms	Phase II	Cancer
HDAC3	D006258	Head and Neck Neoplasms	Preclinical	Cancer
HDAC3	D006689	Hodgkin Disease	Phase II	Cancer
HDAC3	D007938	Leukemia	Preclinical	Cancer
HDAC3	D008113	Liver Neoplasms	Preclinical	Cancer
HDAC3	D008175	Lung Neoplasms	Preclinical	Cancer
HDAC3	D008223	Lymphoma	Phase I	Cancer
HDAC3	D008545	Melanoma	Phase II	Cancer
HDAC3	D009101	Multiple Myeloma	Phase I	Cancer
HDAC3	D009134	Muscular Atrophy, Spinal	Phase I	Neurology
HDAC3	D009190	Myelodysplastic Syndromes	Phase II	Hematology
HDAC3	D009369	Neoplasms	Phase I	Cancer
HDAC3	D009422	Nervous System Diseases	Preclinical	Neurology
HDAC3	D010051	Ovarian Neoplasms	Phase I	Cancer
HDAC3	D010190	Pancreatic Neoplasms	Phase II	Cancer
HDAC3	D011471	Prostatic Neoplasms	Phase I	Cancer
HDAC3	D013313	Stress Disorders, Post-Traumatic	Preclinical	Psychiatric
HDAC3	D013964	Thyroid Neoplasms	Preclinical	Cancer
HDAC3	D015451	Leukemia, Lymphocytic, Chronic, B-Cell	Phase II	Cancer
HDAC3	D054198	Precursor Cell Lymphoblastic Leukemia-Lymphoma	Phase I	Cancer
HDAC3	D055752	Small Cell Lung Carcinoma	Preclinical	Cancer
HDAC4	D001749	Urinary Bladder Neoplasms	Phase II	Cancer
HDAC4	D002583	Uterine Cervical Neoplasms	Phase II	Cancer
HDAC4	D006689	Hodgkin Disease	Phase II	Cancer
HDAC4	D008113	Liver Neoplasms	Phase II	Cancer
HDAC4	D008654	Mesothelioma	Phase II	Cancer
HDAC4	D009101	Multiple Myeloma	Phase II	Cancer
HDAC4	D009190	Myelodysplastic Syndromes	Phase I	Hematology
HDAC4	D010051	Ovarian Neoplasms	Phase II	Cancer
HDAC4	D010190	Pancreatic Neoplasms	Phase I	Cancer
HDAC4	D011471	Prostatic Neoplasms	Preclinical	Cancer
HDAC4	D015179	Colorectal Neoplasms	Phase II	Cancer
HDAC4	D015464	Leukemia, Myelogenous, Chronic, BCR-ABL Positive	Phase I	Cancer
HDAC4	D054198	Precursor Cell Lymphoblastic Leukemia-Lymphoma	Phase I	Cancer
HDAC6	D000755	Anemia, Sickle Cell	Phase II	Hematology
HDAC6	D001932	Brain Neoplasms	Preclinical	Cancer
HDAC6	D001943	Breast Neoplasms	Preclinical	Cancer
HDAC6	D003863	Depression	Preclinical	Psychiatric
HDAC6	D005355	Fibrosis	Preclinical	Other
HDAC6	D005909	Glioblastoma	Preclinical	Cancer
HDAC6	D006258	Head and Neck Neoplasms	Phase II	Cancer
HDAC6	D006689	Hodgkin Disease	Phase II	Cancer
HDAC6	D007249	Inflammation	Preclinical	Other
HDAC6	D007676	Kidney Failure, Chronic	Preclinical	Other
HDAC6	D007938	Leukemia	Preclinical	Cancer
HDAC6	D008113	Liver Neoplasms	Preclinical	Cancer
HDAC6	D008223	Lymphoma	Preclinical	Cancer
HDAC6	D008545	Melanoma	Phase I	Cancer
HDAC6	D008654	Mesothelioma	Phase III	Cancer
HDAC6	D009103	Multiple Sclerosis	Preclinical	Neurology; Immune
HDAC6	D009140	Musculoskeletal Diseases	Preclinical	Musculoskeletal
HDAC6	D009190	Myelodysplastic Syndromes	Phase II	Hematology
HDAC6	D009422	Nervous System Diseases	Preclinical	Neurology
HDAC6	D009437	Neuralgia	Preclinical	Neurology
HDAC6	D010051	Ovarian Neoplasms	Phase I	Cancer
HDAC6	D010190	Pancreatic Neoplasms	Phase II	Cancer
HDAC6	D011471	Prostatic Neoplasms	Preclinical	Cancer
HDAC6	D013964	Thyroid Neoplasms	Preclinical	Cancer
HDAC6	D015179	Colorectal Neoplasms	Phase II	Cancer
HDAC6	D015451	Leukemia, Lymphocytic, Chronic, B-Cell	Phase II	Cancer
HDAC6	D015658	HIV Infections	Phase II	Other; Immune
HDAC6	D018805	Sepsis	Preclinical	Other; Infection
HDAC8	D000740	Anemia	Preclinical	Hematology
HDAC8	D001327	Autoimmune Diseases	Preclinical	Immune
HDAC8	D001749	Urinary Bladder Neoplasms	Phase I	Cancer
HDAC8	D001943	Breast Neoplasms	Preclinical	Cancer
HDAC8	D005770	Gastrointestinal Neoplasms	Phase II	Cancer
HDAC8	D006258	Head and Neck Neoplasms	Preclinical	Cancer
HDAC8	D006689	Hodgkin Disease	Phase II	Cancer
HDAC8	D007938	Leukemia	Preclinical	Cancer
HDAC8	D008113	Liver Neoplasms	Preclinical	Cancer
HDAC8	D008223	Lymphoma	Phase I	Cancer
HDAC8	D008545	Melanoma	Phase II	Cancer
HDAC8	D009101	Multiple Myeloma	Phase I	Cancer
HDAC8	D009190	Myelodysplastic Syndromes	Phase I	Hematology
HDAC8	D009422	Nervous System Diseases	Preclinical	Neurology
HDAC8	D010051	Ovarian Neoplasms	Phase I	Cancer
HDAC8	D010190	Pancreatic Neoplasms	Preclinical	Cancer
HDAC8	D011471	Prostatic Neoplasms	Preclinical	Cancer
HDAC8	D013964	Thyroid Neoplasms	Preclinical	Cancer
HDAC8	D015179	Colorectal Neoplasms	Phase II	Cancer
HDAC8	D015451	Leukemia, Lymphocytic, Chronic, B-Cell	Phase II	Cancer
HDAC8	D054198	Precursor Cell Lymphoblastic Leukemia-Lymphoma	Phase I	Cancer
HDAC8	D055752	Small Cell Lung Carcinoma	Preclinical	Cancer
HDC	D004485	Eczema	Phase II	Dermatology
HDC	D014581	Urticaria	Phase II	Immune; Dermatology
HDGFL3	D009447	Neuroblastoma	Preclinical	Cancer
HEXA	D010003	Osteoarthritis	Preclinical	Musculoskeletal
HGF	D000086382	COVID-19	Phase II	Respiratory
HGF	D000787	Angina Pectoris	Phase II	Cardiovascular
HGF	D001172	Arthritis, Rheumatoid	Preclinical	Musculoskeletal; Dermatology; Immune
HGF	D001932	Brain Neoplasms	Phase II	Cancer
HGF	D003930	Diabetic Retinopathy	Preclinical	Endocrine; Cardiovascular; Opthalmology
HGF	D004938	Esophageal Neoplasms	Phase II	Cancer
HGF	D005909	Glioblastoma	Phase II	Cancer
HGF	D006525	Hepatitis, Viral, Human	Launched	Digestive
HGF	D006689	Hodgkin Disease	Phase I	Cancer
HGF	D007680	Kidney Neoplasms	Phase II	Cancer
HGF	D008103	Liver Cirrhosis	Phase I	Digestive
HGF	D008113	Liver Neoplasms	Phase I	Cancer
HGF	D008228	Lymphoma, Non-Hodgkin	Phase I	Cancer
HGF	D009369	Neoplasms	Phase II	Cancer
HGF	D010300	Parkinson Disease	Preclinical	Neurology
HGF	D011471	Prostatic Neoplasms	Phase II	Cancer
HGF	D013274	Stomach Neoplasms	Phase II	Cancer
HGF	D055752	Small Cell Lung Carcinoma	Phase II	Cancer
HGF	D058186	Acute Kidney Injury	Phase II	Other
HIF1A	D000690	Amyotrophic Lateral Sclerosis	Preclinical	Neurology; Metabolic
HIF1A	D001943	Breast Neoplasms	Phase II	Cancer
HIF1A	D002289	Carcinoma, Non-Small-Cell Lung	Phase II	Cancer
HIF1A	D003876	Dermatitis, Atopic	Preclinical	Dermatology; Immune
HIF1A	D003930	Diabetic Retinopathy	Preclinical	Opthalmology; Cardiovascular; Endocrine
HIF1A	D004827	Epilepsy	Preclinical	Neurology
HIF1A	D005128	Eye Diseases	Preclinical	Opthalmology
HIF1A	D005134	Eye Neoplasms	Preclinical	Cancer
HIF1A	D006258	Head and Neck Neoplasms	Phase I	Cancer
HIF1A	D007676	Kidney Failure, Chronic	Preclinical	Other
HIF1A	D007680	Kidney Neoplasms	Phase II	Cancer
HIF1A	D007938	Leukemia	Phase I	Cancer
HIF1A	D008113	Liver Neoplasms	Phase I	Cancer
HIF1A	D008175	Lung Neoplasms	Preclinical	Cancer
HIF1A	D008223	Lymphoma	Phase I	Cancer
HIF1A	D009101	Multiple Myeloma	Phase I	Cancer
HIF1A	D010190	Pancreatic Neoplasms	Phase II	Cancer
HIF1A	D010300	Parkinson Disease	Preclinical	Neurology
HIF1A	D010787	Photosensitivity Disorders	Preclinical	Dermatology
HIF1A	D011471	Prostatic Neoplasms	Preclinical	Cancer
HIF1A	D011565	Psoriasis	Preclinical	Dermatology
HIF1A	D012163	Retinal Detachment	Preclinical	Opthalmology
HIF1A	D012393	Rosacea	Preclinical	Dermatology
HIF1A	D012559	Schizophrenia	Preclinical	Psychiatric
HIF1A	D015212	Inflammatory Bowel Diseases	Phase I	Digestive
HIF1A	D015464	Leukemia, Myelogenous, Chronic, BCR-ABL Positive	Preclinical	Cancer
HIF1A	D015658	HIV Infections	Preclinical	Other; Immune
HIF1A	D054990	Idiopathic Pulmonary Fibrosis	Preclinical	Respiratory
HIF1A	D055623	Keratosis, Actinic	Preclinical	Cancer
HIF1A	D057135	Wet Macular Degeneration	Phase I	Opthalmology
HIF1A	D058186	Acute Kidney Injury	Preclinical	Other
HIST1H1C	D009369	Neoplasms	Preclinical	Cancer
HIST1H1D	D008228	Lymphoma, Non-Hodgkin	Phase II	Cancer
HIST1H1D	D054198	Precursor Cell Lymphoblastic Leukemia-Lymphoma	Phase II	Cancer
HIST1H1E	D007239	Infections	Preclinical	Infection
HJV	D009196	Myeloproliferative Disorders	Preclinical	Hematology
HJV	D018798	Anemia, Iron-Deficiency	Preclinical	Metabolic; Hematology
HK2	D009369	Neoplasms	Preclinical	Cancer
HK2	D010190	Pancreatic Neoplasms	Preclinical	Cancer
HLA-A	D000080365	Birdshot Chorioretinopathy	Preclinical	Immune; Opthalmology
HLA-A	D001932	Brain Neoplasms	Phase III	Cancer
HLA-A	D003586	Cytomegalovirus Infections	Preclinical	Infection
HLA-A	D005909	Glioblastoma	Phase III	Cancer
HLA-A	D009369	Neoplasms	Preclinical	Cancer
HLA-A	D011471	Prostatic Neoplasms	Phase III	Cancer
HLA-C	D009369	Neoplasms	Preclinical	Cancer
HLA-DQA1	D002446	Celiac Disease	Preclinical	Digestive; Metabolic
HLA-DQA1	D003922	Diabetes Mellitus, Type 1	Preclinical	Immune; Endocrine; Metabolic
HLA-DQA1	D012859	Sjogren's Syndrome	Preclinical	Immune; Musculoskeletal; Opthalmology; Dermatology
HLA-DRB1	D000224	Addison Disease	Preclinical	Endocrine; Immune
HLA-DRB1	D006980	Hyperthyroidism	Preclinical	Endocrine
HLA-DRB1	D009103	Multiple Sclerosis	Preclinical	Immune; Neurology
HLA-DRB1	D009157	Myasthenia Gravis	Preclinical	Cancer
HLA-DRB1	D015451	Leukemia, Lymphocytic, Chronic, B-Cell	Preclinical	Cancer
HLCS	D000544	Alzheimer Disease	Preclinical	Neurology; Psychiatric
HLCS	D010300	Parkinson Disease	Preclinical	Neurology
HMGA1	D009369	Neoplasms	Preclinical	Cancer
HMGB1	D000086382	COVID-19	Phase III	Respiratory
HMGB1	D001172	Arthritis, Rheumatoid	Preclinical	Musculoskeletal; Dermatology; Immune
HMGB1	D001327	Autoimmune Diseases	Preclinical	Immune
HMGB1	D001528	Behcet Syndrome	Preclinical	Dermatology; Opthalmology; Cardiovascular
HMGB1	D001932	Brain Neoplasms	Preclinical	Cancer
HMGB1	D002289	Carcinoma, Non-Small-Cell Lung	Preclinical	Cancer
HMGB1	D002318	Cardiovascular Diseases	Preclinical	Cardiovascular
HMGB1	D003424	Crohn Disease	Preclinical	Digestive
HMGB1	D003876	Dermatitis, Atopic	Phase II	Immune; Dermatology
HMGB1	D005767	Gastrointestinal Diseases	Preclinical	Digestive
HMGB1	D005909	Glioblastoma	Preclinical	Cancer
HMGB1	D007249	Inflammation	Preclinical	Other
HMGB1	D008103	Liver Cirrhosis	Preclinical	Digestive
HMGB1	D008175	Lung Neoplasms	Phase II	Cancer
HMGB1	D008180	Lupus Erythematosus, Systemic	Preclinical	Immune; Dermatology
HMGB1	D009190	Myelodysplastic Syndromes	Phase II	Hematology
HMGB1	D009369	Neoplasms	Preclinical	Cancer
HMGB1	D009437	Neuralgia	Phase II	Neurology
HMGB1	D010190	Pancreatic Neoplasms	Phase II	Cancer
HMGB1	D011537	Pruritus	Phase II	Dermatology
HMGB1	D011565	Psoriasis	Phase II	Dermatology
HMGB1	D018805	Sepsis	Preclinical	Infection; Other
HMGB1	D029424	Pulmonary Disease, Chronic Obstructive	Phase II	Respiratory
HMGB1	D050197	Atherosclerosis	Preclinical	Cardiovascular
HMGB1	D054990	Idiopathic Pulmonary Fibrosis	Preclinical	Respiratory
HMGB1	D055752	Small Cell Lung Carcinoma	Phase I	Cancer
HMGCR	D000152	Acne Vulgaris	Preclinical	Dermatology
HMGCR	D000544	Alzheimer Disease	Phase II	Neurology; Psychiatric
HMGCR	D001424	Bacterial Infections	Preclinical	Infection
HMGCR	D002318	Cardiovascular Diseases	Preclinical	Cardiovascular
HMGCR	D003920	Diabetes Mellitus	Preclinical	Endocrine; Metabolic
HMGCR	D003924	Diabetes Mellitus, Type 2	Preclinical	Metabolic; Endocrine
HMGCR	D004827	Epilepsy	Preclinical	Neurology
HMGCR	D006937	Hypercholesterolemia	Launched	Metabolic
HMGCR	D006949	Hyperlipidemias	Launched	Metabolic
HMGCR	D006973	Hypertension	Phase III	Cardiovascular
HMGCR	D006976	Hypertension, Pulmonary	Phase I	Respiratory; Cardiovascular
HMGCR	D009422	Nervous System Diseases	Preclinical	Neurology
HMGCR	D009437	Neuralgia	Preclinical	Neurology
HMGCR	D015179	Colorectal Neoplasms	Preclinical	Cancer
HMGCR	D015228	Hypertriglyceridemia	Preclinical	Metabolic
HMGCR	D016491	Peripheral Vascular Diseases	Phase II	Cardiovascular
HMGCR	D050171	Dyslipidemias	Launched	Metabolic
HMGCR	D050197	Atherosclerosis	Preclinical	Cardiovascular
HMMR	D001168	Arthritis	Preclinical	Musculoskeletal
HMMR	D001943	Breast Neoplasms	Preclinical	Cancer
HMMR	D003920	Diabetes Mellitus	Preclinical	Endocrine; Metabolic
HMMR	D009101	Multiple Myeloma	Phase I	Cancer
HMMR	D009103	Multiple Sclerosis	Preclinical	Neurology; Immune
HMMR	D009190	Myelodysplastic Syndromes	Phase I	Hematology
HMMR	D009369	Neoplasms	Preclinical	Cancer
HMMR	D009765	Obesity	Preclinical	Metabolic
HMMR	D054990	Idiopathic Pulmonary Fibrosis	Preclinical	Respiratory
HMOX1	D000544	Alzheimer Disease	Preclinical	Psychiatric; Neurology
HMOX1	D007565	Jaundice	Launched	Other
HMOX1	D008288	Malaria	Preclinical	Infection
HMOX1	D009103	Multiple Sclerosis	Preclinical	Neurology; Immune
HMOX1	D009369	Neoplasms	Preclinical	Cancer
HMOX1	D015464	Leukemia, Myelogenous, Chronic, BCR-ABL Positive	Preclinical	Cancer
HMOX1	D051437	Renal Insufficiency	Preclinical	Other
HNF4A	D003920	Diabetes Mellitus	Preclinical	Endocrine; Metabolic
HPGD	D009369	Neoplasms	Preclinical	Cancer
HPGDS	D001249	Asthma	Phase I	Respiratory; Immune
HPGDS	D004485	Eczema	Preclinical	Dermatology
HPGDS	D006967	Hypersensitivity	Preclinical	Immune
HPGDS	D007249	Inflammation	Preclinical	Other
HPGDS	D029424	Pulmonary Disease, Chronic Obstructive	Phase I	Respiratory
HPGDS	D054990	Idiopathic Pulmonary Fibrosis	Phase I	Respiratory
HPGDS	D065631	Rhinitis, Allergic	Preclinical	Immune; Digestive; Respiratory
HPN	D011471	Prostatic Neoplasms	Preclinical	Cancer
HPSE	D001168	Arthritis	Preclinical	Musculoskeletal
HPSE	D001327	Autoimmune Diseases	Preclinical	Immune
HPSE	D001778	Blood Coagulation Disorders	Preclinical	Hematology
HPSE	D003922	Diabetes Mellitus, Type 1	Preclinical	Endocrine; Immune; Metabolic
HPSE	D003924	Diabetes Mellitus, Type 2	Preclinical	Metabolic; Endocrine
HPSE	D003928	Diabetic Nephropathies	Preclinical	Other; Endocrine
HPSE	D007249	Inflammation	Preclinical	Other
HPSE	D009103	Multiple Sclerosis	Preclinical	Neurology; Immune
HR	D006628	Hirsutism	Preclinical	Dermatology
HRAS	D002289	Carcinoma, Non-Small-Cell Lung	Preclinical	Cancer
HRAS	D010190	Pancreatic Neoplasms	Preclinical	Cancer
HRH1	D000086382	COVID-19	Launched	Respiratory
HRH1	D000152	Acne Vulgaris	Preclinical	Dermatology
HRH1	D000789	Angina, Unstable	Preclinical	Cardiovascular
HRH1	D001008	Anxiety Disorders	Launched	Psychiatric
HRH1	D001249	Asthma	Phase II	Respiratory; Immune
HRH1	D001714	Bipolar Disorder	Launched	Psychiatric
HRH1	D002318	Cardiovascular Diseases	Preclinical	Cardiovascular
HRH1	D002545	Brain Ischemia	Preclinical	Neurology; Cardiovascular
HRH1	D003093	Colitis, Ulcerative	Preclinical	Digestive
HRH1	D003231	Conjunctivitis	Preclinical	Opthalmology
HRH1	D003233	Conjunctivitis, Allergic	Launched	Immune; Opthalmology
HRH1	D003371	Cough	Launched	Respiratory
HRH1	D003424	Crohn Disease	Preclinical	Digestive
HRH1	D003704	Dementia	Preclinical	Psychiatric; Neurology
HRH1	D003863	Depression	Launched	Psychiatric
HRH1	D003865	Depressive Disorder, Major	Launched	Psychiatric
HRH1	D003876	Dermatitis, Atopic	Phase II	Dermatology; Immune
HRH1	D003877	Dermatitis, Contact	Phase II	Dermatology
HRH1	D004485	Eczema	Preclinical	Dermatology
HRH1	D004827	Epilepsy	Preclinical	Neurology
HRH1	D005128	Eye Diseases	Phase II	Opthalmology
HRH1	D006255	Rhinitis, Allergic, Seasonal	Launched	Digestive; Immune; Respiratory
HRH1	D006949	Hyperlipidemias	Phase II	Metabolic
HRH1	D006967	Hypersensitivity	Launched	Immune
HRH1	D007249	Inflammation	Preclinical	Other
HRH1	D007319	Sleep Initiation and Maintenance Disorders	Launched	Neurology; Psychiatric
HRH1	D008415	Mastocytosis	Preclinical	Cancer
HRH1	D008881	Migraine Disorders	Phase II	Neurology
HRH1	D009203	Myocardial Infarction	Preclinical	Cardiovascular
HRH1	D009369	Neoplasms	Preclinical	Cancer
HRH1	D009765	Obesity	Phase II	Metabolic
HRH1	D010003	Osteoarthritis	Preclinical	Musculoskeletal
HRH1	D010033	Otitis Media	Preclinical	Digestive
HRH1	D011537	Pruritus	Phase I	Dermatology
HRH1	D012120	Respiration Disorders	Phase II	Respiratory
HRH1	D012220	Rhinitis	Phase II	Respiratory; Digestive
HRH1	D012559	Schizophrenia	Launched	Psychiatric
HRH1	D014549	Urinary Incontinence	Phase II	Other
HRH1	D014581	Urticaria	Launched	Immune; Dermatology
HRH1	D015352	Dry Eye Syndromes	Phase II	Opthalmology
HRH1	D020521	Stroke	Preclinical	Neurology; Cardiovascular
HRH1	D029424	Pulmonary Disease, Chronic Obstructive	Phase II	Respiratory
HRH1	D065631	Rhinitis, Allergic	Launched	Immune; Respiratory; Digestive
HRH2	D000152	Acne Vulgaris	Preclinical	Dermatology
HRH2	D001932	Brain Neoplasms	Phase II	Cancer
HRH2	D005909	Glioblastoma	Phase II	Cancer
HRH2	D006526	Hepatitis C	Preclinical	Digestive
HRH2	D007319	Sleep Initiation and Maintenance Disorders	Launched	Neurology; Psychiatric
HRH2	D008103	Liver Cirrhosis	Preclinical	Digestive
HRH2	D008881	Migraine Disorders	Phase II	Neurology
HRH2	D009369	Neoplasms	Phase II	Cancer
HRH2	D010190	Pancreatic Neoplasms	Phase II	Cancer
HRH2	D011471	Prostatic Neoplasms	Phase II	Cancer
HRH2	D013276	Stomach Ulcer	Preclinical	Digestive
HRH2	D065626	Non-alcoholic Fatty Liver Disease	Preclinical	Digestive
HRH3	D001008	Anxiety Disorders	Preclinical	Psychiatric
HRH3	D001049	Apnea	Launched	Respiratory
HRH3	D001068	Feeding and Eating Disorders	Preclinical	Psychiatric
HRH3	D001289	Attention Deficit Disorder with Hyperactivity	Phase II	Psychiatric
HRH3	D003072	Cognition Disorders	Phase I	Psychiatric
HRH3	D003863	Depression	Preclinical	Psychiatric
HRH3	D003876	Dermatitis, Atopic	Preclinical	Dermatology; Immune
HRH3	D003924	Diabetes Mellitus, Type 2	Phase II	Endocrine; Metabolic
HRH3	D003929	Diabetic Neuropathies	Phase II	Endocrine; Neurology
HRH3	D004827	Epilepsy	Phase III	Neurology
HRH3	D006255	Rhinitis, Allergic, Seasonal	Phase II	Respiratory; Digestive; Immune
HRH3	D006949	Hyperlipidemias	Phase II	Metabolic
HRH3	D007319	Sleep Initiation and Maintenance Disorders	Preclinical	Neurology; Psychiatric
HRH3	D009290	Narcolepsy	Launched	Neurology; Psychiatric
HRH3	D009422	Nervous System Diseases	Preclinical	Neurology
HRH3	D009437	Neuralgia	Phase II	Neurology
HRH3	D010033	Otitis Media	Preclinical	Digestive
HRH3	D010300	Parkinson Disease	Preclinical	Neurology
HRH3	D011618	Psychotic Disorders	Preclinical	Psychiatric
HRH3	D015673	Fatigue Syndrome, Chronic	Preclinical	Musculoskeletal; Neurology
HRH3	D020178	Sleep Disorders, Circadian Rhythm	Phase II	Psychiatric; Neurology
HRH3	D065631	Rhinitis, Allergic	Phase II	Respiratory; Digestive; Immune
HRH4	D001172	Arthritis, Rheumatoid	Phase II	Musculoskeletal; Immune; Dermatology
HRH4	D001249	Asthma	Phase II	Immune; Respiratory
HRH4	D001327	Autoimmune Diseases	Preclinical	Immune
HRH4	D003231	Conjunctivitis	Preclinical	Opthalmology
HRH4	D003550	Cystic Fibrosis	Preclinical	Digestive; Respiratory
HRH4	D005128	Eye Diseases	Phase II	Opthalmology
HRH4	D006255	Rhinitis, Allergic, Seasonal	Phase II	Respiratory; Digestive; Immune
HRH4	D006967	Hypersensitivity	Preclinical	Immune
HRH4	D007154	Immune System Diseases	Preclinical	Immune
HRH4	D007249	Inflammation	Preclinical	Other
HRH4	D011537	Pruritus	Preclinical	Dermatology
HRH4	D011565	Psoriasis	Phase II	Dermatology
HRH4	D012120	Respiration Disorders	Phase II	Respiratory
HRH4	D014549	Urinary Incontinence	Phase II	Other
HRH4	D015352	Dry Eye Syndromes	Phase II	Opthalmology
HRH4	D029424	Pulmonary Disease, Chronic Obstructive	Phase II	Respiratory
HRH4	D065631	Rhinitis, Allergic	Phase II	Respiratory; Digestive; Immune
HRNR	D009369	Neoplasms	Preclinical	Cancer
HSD11B1	D001172	Arthritis, Rheumatoid	Preclinical	Musculoskeletal; Dermatology; Immune
HSD11B1	D001249	Asthma	Preclinical	Respiratory; Immune
HSD11B1	D003922	Diabetes Mellitus, Type 1	Preclinical	Metabolic; Immune; Endocrine
HSD11B1	D003924	Diabetes Mellitus, Type 2	Phase II	Endocrine; Metabolic
HSD11B1	D003929	Diabetic Neuropathies	Phase II	Neurology; Endocrine
HSD11B1	D004827	Epilepsy	Preclinical	Neurology
HSD11B1	D006937	Hypercholesterolemia	Phase II	Metabolic
HSD11B1	D006949	Hyperlipidemias	Phase I	Metabolic
HSD11B1	D006973	Hypertension	Phase II	Cardiovascular
HSD11B1	D007938	Leukemia	Preclinical	Cancer
HSD11B1	D008223	Lymphoma	Preclinical	Cancer
HSD11B1	D008659	Metabolic Diseases	Preclinical	Metabolic
HSD11B1	D009203	Myocardial Infarction	Preclinical	Cardiovascular
HSD11B1	D009437	Neuralgia	Phase II	Neurology
HSD11B1	D009765	Obesity	Phase II	Metabolic
HSD11B1	D010300	Parkinson Disease	Preclinical	Neurology
HSD11B1	D010518	Periodontitis	Preclinical	Dermatology
HSD11B1	D011565	Psoriasis	Phase II	Dermatology
HSD11B1	D013281	Stomatitis, Aphthous	Preclinical	Dermatology
HSD11B1	D013313	Stress Disorders, Post-Traumatic	Preclinical	Psychiatric
HSD11B1	D014657	Vasculitis	Phase I	Cardiovascular
HSD11B1	D024821	Metabolic Syndrome	Phase II	Metabolic
HSD11B1	D050197	Atherosclerosis	Phase II	Cardiovascular
HSD11B1	D065626	Non-alcoholic Fatty Liver Disease	Phase I	Digestive
HSD11B2	D001172	Arthritis, Rheumatoid	Preclinical	Musculoskeletal; Immune; Dermatology
HSD11B2	D010518	Periodontitis	Preclinical	Dermatology
HSD17B1	D001943	Breast Neoplasms	Preclinical	Cancer
HSD17B1	D007889	Leiomyoma	Preclinical	Cancer
HSD17B1	D009369	Neoplasms	Preclinical	Cancer
HSD17B1	D011471	Prostatic Neoplasms	Preclinical	Cancer
HSD17B1	D016889	Endometrial Neoplasms	Preclinical	Cancer
HSD17B2	D010024	Osteoporosis	Preclinical	Metabolic; Musculoskeletal
HSD17B3	D001943	Breast Neoplasms	Preclinical	Cancer
HSD17B3	D011471	Prostatic Neoplasms	Preclinical	Cancer
HSD3B2	D009369	Neoplasms	Preclinical	Cancer
HSF1	D000690	Amyotrophic Lateral Sclerosis	Preclinical	Metabolic; Neurology
HSP90AA1	D000086382	COVID-19	Phase II	Respiratory
HSP90AA1	D000544	Alzheimer Disease	Phase II	Psychiatric; Neurology
HSP90AA1	D000690	Amyotrophic Lateral Sclerosis	Phase I	Neurology; Metabolic
HSP90AA1	D001172	Arthritis, Rheumatoid	Preclinical	Musculoskeletal; Dermatology; Immune
HSP90AA1	D001327	Autoimmune Diseases	Preclinical	Immune
HSP90AA1	D001749	Urinary Bladder Neoplasms	Phase II	Cancer
HSP90AA1	D003072	Cognition Disorders	Preclinical	Psychiatric
HSP90AA1	D004938	Esophageal Neoplasms	Phase II	Cancer
HSP90AA1	D005128	Eye Diseases	Phase II	Opthalmology
HSP90AA1	D005901	Glaucoma	Phase III	Opthalmology
HSP90AA1	D006258	Head and Neck Neoplasms	Phase I	Cancer
HSP90AA1	D007249	Inflammation	Preclinical	Other
HSP90AA1	D007680	Kidney Neoplasms	Phase II	Cancer
HSP90AA1	D007938	Leukemia	Preclinical	Cancer
HSP90AA1	D008175	Lung Neoplasms	Phase I	Cancer
HSP90AA1	D008180	Lupus Erythematosus, Systemic	Preclinical	Dermatology; Immune
HSP90AA1	D008223	Lymphoma	Phase I	Cancer
HSP90AA1	D008228	Lymphoma, Non-Hodgkin	Phase I	Cancer
HSP90AA1	D008258	Waldenstrom Macroglobulinemia	Preclinical	Cancer
HSP90AA1	D008415	Mastocytosis	Preclinical	Cancer
HSP90AA1	D008654	Mesothelioma	Phase II	Cancer
HSP90AA1	D009062	Mouth Neoplasms	Phase II	Cancer
HSP90AA1	D009101	Multiple Myeloma	Phase III	Cancer
HSP90AA1	D009134	Muscular Atrophy, Spinal	Phase I	Neurology
HSP90AA1	D009181	Mycoses	Preclinical	Infection
HSP90AA1	D009190	Myelodysplastic Syndromes	Phase III	Hematology
HSP90AA1	D009203	Myocardial Infarction	Preclinical	Cardiovascular
HSP90AA1	D009422	Nervous System Diseases	Preclinical	Neurology
HSP90AA1	D010003	Osteoarthritis	Preclinical	Musculoskeletal
HSP90AA1	D010051	Ovarian Neoplasms	Phase II	Cancer
HSP90AA1	D010195	Pancreatitis	Preclinical	Digestive
HSP90AA1	D010300	Parkinson Disease	Preclinical	Neurology
HSP90AA1	D013119	Spinal Cord Injuries	Preclinical	Neurology
HSP90AA1	D015212	Inflammatory Bowel Diseases	Preclinical	Digestive
HSP90AA1	D015451	Leukemia, Lymphocytic, Chronic, B-Cell	Phase II	Cancer
HSP90AA1	D015464	Leukemia, Myelogenous, Chronic, BCR-ABL Positive	Phase II	Cancer
HSP90AA1	D017253	Neurofibromatoses	Preclinical	Cancer
HSP90AA1	D019337	Hematologic Neoplasms	Phase I	Cancer
HSP90AA1	D054198	Precursor Cell Lymphoblastic Leukemia-Lymphoma	Phase II	Cancer
HSP90B1	D001943	Breast Neoplasms	Preclinical	Cancer
HSP90B1	D003922	Diabetes Mellitus, Type 1	Preclinical	Endocrine; Metabolic; Immune
HSP90B1	D007249	Inflammation	Preclinical	Other
HSP90B1	D009103	Multiple Sclerosis	Preclinical	Neurology; Immune
HSPA1A	D001327	Autoimmune Diseases	Preclinical	Immune
HSPA1A	D002545	Brain Ischemia	Preclinical	Neurology; Cardiovascular
HSPA1A	D005128	Eye Diseases	Preclinical	Opthalmology
HSPA1A	D009203	Myocardial Infarction	Preclinical	Cardiovascular
HSPA1A	D020521	Stroke	Preclinical	Neurology; Cardiovascular
HSPA5	D007239	Infections	Preclinical	Infection
HSPA5	D008113	Liver Neoplasms	Preclinical	Cancer
HSPA5	D008545	Melanoma	Phase I	Cancer
HSPA5	D009101	Multiple Myeloma	Phase II	Cancer
HSPA5	D011471	Prostatic Neoplasms	Preclinical	Cancer
HSPA8	D009369	Neoplasms	Preclinical	Cancer
HSPB1	D001281	Atrial Fibrillation	Preclinical	Cardiovascular
HSPB1	D001749	Urinary Bladder Neoplasms	Phase II	Cancer
HSPB1	D001943	Breast Neoplasms	Phase II	Cancer
HSPB1	D002289	Carcinoma, Non-Small-Cell Lung	Phase II	Cancer
HSPB1	D007239	Infections	Phase II	Infection
HSPB1	D007680	Kidney Neoplasms	Phase II	Cancer
HSPB1	D009369	Neoplasms	Phase II	Cancer
HSPB1	D010051	Ovarian Neoplasms	Phase II	Cancer
HSPB1	D010190	Pancreatic Neoplasms	Phase II	Cancer
HSPB1	D011471	Prostatic Neoplasms	Phase II	Cancer
HSPD1	D001172	Arthritis, Rheumatoid	Preclinical	Musculoskeletal; Dermatology; Immune
HSPD1	D001327	Autoimmune Diseases	Preclinical	Immune
HSPD1	D003922	Diabetes Mellitus, Type 1	Phase III	Metabolic; Immune; Endocrine
HSPD1	D006258	Head and Neck Neoplasms	Phase I	Cancer
HSPD1	D007249	Inflammation	Preclinical	Other
HSPD1	D009369	Neoplasms	Preclinical	Cancer
HSPD1	D012871	Skin Diseases	Preclinical	Dermatology
HSPD1	D015212	Inflammatory Bowel Diseases	Preclinical	Digestive
HSPD1	D050197	Atherosclerosis	Preclinical	Cardiovascular
HSPE1	D001172	Arthritis, Rheumatoid	Phase II	Dermatology; Immune; Musculoskeletal
HSPE1	D003093	Colitis, Ulcerative	Phase II	Digestive
HSPE1	D008180	Lupus Erythematosus, Systemic	Phase II	Immune; Dermatology
HSPE1	D009103	Multiple Sclerosis	Phase II	Neurology; Immune
HSPE1	D011565	Psoriasis	Phase II	Dermatology
HSPG2	D050197	Atherosclerosis	Phase I	Cardiovascular
HTN3	D002177	Candidiasis	Phase II	Infection
HTN3	D009181	Mycoses	Preclinical	Infection
HTN3	D010518	Periodontitis	Phase II	Dermatology
HTR1A	D000437	Alcoholism	Phase II	Psychiatric
HTR1A	D001008	Anxiety Disorders	Launched	Psychiatric
HTR1A	D001168	Arthritis	Preclinical	Musculoskeletal
HTR1A	D001321	Autistic Disorder	Phase III	Psychiatric
HTR1A	D001714	Bipolar Disorder	Launched	Psychiatric
HTR1A	D002318	Cardiovascular Diseases	Preclinical	Cardiovascular
HTR1A	D003072	Cognition Disorders	Preclinical	Psychiatric
HTR1A	D003093	Colitis, Ulcerative	Preclinical	Digestive
HTR1A	D003863	Depression	Launched	Psychiatric
HTR1A	D003865	Depressive Disorder, Major	Launched	Psychiatric
HTR1A	D003920	Diabetes Mellitus	Phase I	Metabolic; Endocrine
HTR1A	D003924	Diabetes Mellitus, Type 2	Preclinical	Metabolic; Endocrine
HTR1A	D003929	Diabetic Neuropathies	Phase II	Neurology; Endocrine
HTR1A	D004415	Dyspepsia	Phase II	Other
HTR1A	D005901	Glaucoma	Phase II	Opthalmology
HTR1A	D007249	Inflammation	Preclinical	Other
HTR1A	D007319	Sleep Initiation and Maintenance Disorders	Phase II	Neurology; Psychiatric
HTR1A	D008113	Liver Neoplasms	Preclinical	Cancer
HTR1A	D008268	Macular Degeneration	Phase II	Opthalmology
HTR1A	D009437	Neuralgia	Phase II	Neurology
HTR1A	D009765	Obesity	Phase I	Metabolic
HTR1A	D009771	Obsessive-Compulsive Disorder	Phase I	Psychiatric
HTR1A	D010523	Peripheral Nervous System Diseases	Preclinical	Neurology
HTR1A	D012559	Schizophrenia	Launched	Psychiatric
HTR1A	D013203	Staphylococcal Infections	Preclinical	Infection
HTR1A	D014549	Urinary Incontinence	Phase II	Other
HTR1A	D015212	Inflammatory Bowel Diseases	Preclinical	Digestive
HTR1A	D043183	Irritable Bowel Syndrome	Phase II	Digestive
HTR1A	D050197	Atherosclerosis	Preclinical	Cardiovascular
HTR1A	D055948	Sarcopenia	Phase II	Neurology
HTR1B	D001008	Anxiety Disorders	Phase III	Psychiatric
HTR1B	D001289	Attention Deficit Disorder with Hyperactivity	Phase II	Psychiatric
HTR1B	D003027	Cluster Headache	Phase III	Neurology
HTR1B	D003863	Depression	Phase II	Psychiatric
HTR1B	D003865	Depressive Disorder, Major	Launched	Psychiatric
HTR1B	D008881	Migraine Disorders	Launched	Neurology
HTR1B	D009765	Obesity	Preclinical	Metabolic
HTR1B	D016491	Peripheral Vascular Diseases	Phase II	Cardiovascular
HTR1D	D001008	Anxiety Disorders	Phase III	Psychiatric
HTR1D	D001289	Attention Deficit Disorder with Hyperactivity	Phase II	Psychiatric
HTR1D	D001714	Bipolar Disorder	Phase I	Psychiatric
HTR1D	D003863	Depression	Phase II	Psychiatric
HTR1D	D003865	Depressive Disorder, Major	Launched	Psychiatric
HTR1D	D003924	Diabetes Mellitus, Type 2	Preclinical	Metabolic; Endocrine
HTR1D	D005901	Glaucoma	Phase II	Opthalmology
HTR1D	D006261	Headache	Phase II	Other
HTR1D	D007319	Sleep Initiation and Maintenance Disorders	Phase II	Psychiatric; Neurology
HTR1D	D008881	Migraine Disorders	Launched	Neurology
HTR1D	D012559	Schizophrenia	Phase I	Psychiatric
HTR1D	D043183	Irritable Bowel Syndrome	Preclinical	Digestive
HTR1F	D008881	Migraine Disorders	Launched	Neurology
HTR1F	D009765	Obesity	Preclinical	Metabolic
HTR1F	D011618	Psychotic Disorders	Preclinical	Psychiatric
HTR2A	D001714	Bipolar Disorder	Launched	Psychiatric
HTR2A	D002100	Cachexia	Preclinical	Other
HTR2A	D002289	Carcinoma, Non-Small-Cell Lung	Phase II	Cancer
HTR2A	D002318	Cardiovascular Diseases	Preclinical	Cardiovascular
HTR2A	D003865	Depressive Disorder, Major	Launched	Psychiatric
HTR2A	D005128	Eye Diseases	Preclinical	Opthalmology
HTR2A	D005355	Fibrosis	Phase II	Other
HTR2A	D005901	Glaucoma	Phase II	Opthalmology
HTR2A	D009437	Neuralgia	Preclinical	Neurology
HTR2A	D009765	Obesity	Phase I	Metabolic
HTR2A	D010003	Osteoarthritis	Preclinical	Musculoskeletal
HTR2A	D010190	Pancreatic Neoplasms	Preclinical	Cancer
HTR2A	D010195	Pancreatitis	Preclinical	Digestive
HTR2A	D011471	Prostatic Neoplasms	Preclinical	Cancer
HTR2A	D011618	Psychotic Disorders	Launched	Psychiatric
HTR2A	D012559	Schizophrenia	Launched	Psychiatric
HTR2A	D012893	Sleep Wake Disorders	Phase I	Psychiatric; Neurology
HTR2A	D016491	Peripheral Vascular Diseases	Phase II	Cardiovascular
HTR2A	D020961	Lewy Body Disease	Phase II	Psychiatric; Neurology
HTR2A	D050197	Atherosclerosis	Phase I	Cardiovascular
HTR2B	D001008	Anxiety Disorders	Preclinical	Psychiatric
HTR2B	D001249	Asthma	Preclinical	Immune; Respiratory
HTR2B	D001321	Autistic Disorder	Phase I	Psychiatric
HTR2B	D003863	Depression	Phase II	Psychiatric
HTR2B	D003876	Dermatitis, Atopic	Phase II	Immune; Dermatology
HTR2B	D003924	Diabetes Mellitus, Type 2	Preclinical	Metabolic; Endocrine
HTR2B	D005901	Glaucoma	Phase II	Opthalmology
HTR2B	D006333	Heart Failure	Preclinical	Cardiovascular
HTR2B	D007319	Sleep Initiation and Maintenance Disorders	Phase II	Psychiatric; Neurology
HTR2B	D008881	Migraine Disorders	Phase I	Neurology
HTR2B	D009765	Obesity	Phase II	Metabolic
HTR2B	D011471	Prostatic Neoplasms	Preclinical	Cancer
HTR2B	D015212	Inflammatory Bowel Diseases	Phase II	Digestive
HTR2B	D029424	Pulmonary Disease, Chronic Obstructive	Preclinical	Respiratory
HTR2C	D000855	Anorexia	Preclinical	Other
HTR2C	D001008	Anxiety Disorders	Launched	Psychiatric
HTR2C	D001321	Autistic Disorder	Phase I	Psychiatric
HTR2C	D001714	Bipolar Disorder	Phase II	Psychiatric
HTR2C	D002100	Cachexia	Preclinical	Other
HTR2C	D003072	Cognition Disorders	Preclinical	Psychiatric
HTR2C	D003863	Depression	Launched	Psychiatric
HTR2C	D003865	Depressive Disorder, Major	Phase I	Psychiatric
HTR2C	D003920	Diabetes Mellitus	Preclinical	Metabolic; Endocrine
HTR2C	D003924	Diabetes Mellitus, Type 2	Phase II	Endocrine; Metabolic
HTR2C	D005901	Glaucoma	Phase II	Opthalmology
HTR2C	D008659	Metabolic Diseases	Preclinical	Metabolic
HTR2C	D009103	Multiple Sclerosis	Phase I	Neurology; Immune
HTR2C	D009422	Nervous System Diseases	Preclinical	Neurology
HTR2C	D009497	Neurotic Disorders	Preclinical	Psychiatric
HTR2C	D009765	Obesity	Launched	Metabolic
HTR2C	D009771	Obsessive-Compulsive Disorder	Preclinical	Psychiatric
HTR2C	D012559	Schizophrenia	Phase III	Psychiatric
HTR2C	D014029	Tobacco Use Disorder	Phase II	Psychiatric
HTR2C	D014549	Urinary Incontinence	Preclinical	Other
HTR3A	D001008	Anxiety Disorders	Phase I	Psychiatric
HTR3A	D001049	Apnea	Phase II	Respiratory
HTR3A	D002100	Cachexia	Preclinical	Other
HTR3A	D003072	Cognition Disorders	Phase I	Psychiatric
HTR3A	D003865	Depressive Disorder, Major	Phase I	Psychiatric
HTR3A	D004415	Dyspepsia	Launched	Other
HTR3A	D005767	Gastrointestinal Diseases	Preclinical	Digestive
HTR3A	D006976	Hypertension, Pulmonary	Phase III	Cardiovascular; Respiratory
HTR3A	D009293	Opioid-Related Disorders	Preclinical	Psychiatric
HTR3A	D009369	Neoplasms	Phase I	Cancer
HTR3A	D009765	Obesity	Preclinical	Metabolic
HTR3A	D009771	Obsessive-Compulsive Disorder	Phase II	Psychiatric
HTR3A	D012559	Schizophrenia	Phase I	Psychiatric
HTR3A	D012893	Sleep Wake Disorders	Phase I	Psychiatric; Neurology
HTR3A	D014029	Tobacco Use Disorder	Preclinical	Psychiatric
HTR3A	D019966	Substance-Related Disorders	Preclinical	Psychiatric
HTR4	D001281	Atrial Fibrillation	Preclinical	Cardiovascular
HTR4	D003072	Cognition Disorders	Phase II	Psychiatric
HTR4	D003865	Depressive Disorder, Major	Phase I	Psychiatric
HTR4	D004415	Dyspepsia	Launched	Other
HTR4	D005756	Gastritis	Phase I	Digestive
HTR4	D005764	Gastroesophageal Reflux	Launched	Digestive
HTR4	D005767	Gastrointestinal Diseases	Preclinical	Digestive
HTR4	D006333	Heart Failure	Phase I	Cardiovascular
HTR4	D009437	Neuralgia	Preclinical	Neurology
HTR4	D013313	Stress Disorders, Post-Traumatic	Phase II	Psychiatric
HTR4	D014549	Urinary Incontinence	Phase II	Other
HTR4	D018589	Gastroparesis	Launched	Digestive
HTR4	D043183	Irritable Bowel Syndrome	Phase II	Digestive
HTR5A	D008881	Migraine Disorders	Preclinical	Neurology
HTR5A	D009422	Nervous System Diseases	Preclinical	Neurology
HTR5A	D011618	Psychotic Disorders	Preclinical	Psychiatric
HTR5A	D020178	Sleep Disorders, Circadian Rhythm	Preclinical	Psychiatric; Neurology
HTR6	D001008	Anxiety Disorders	Phase II	Psychiatric
HTR6	D001321	Autistic Disorder	Phase I	Psychiatric
HTR6	D002100	Cachexia	Preclinical	Other
HTR6	D003704	Dementia	Phase III	Psychiatric; Neurology
HTR6	D003863	Depression	Preclinical	Psychiatric
HTR6	D009422	Nervous System Diseases	Preclinical	Neurology
HTR6	D009765	Obesity	Phase I	Metabolic
HTR6	D010300	Parkinson Disease	Phase I	Neurology
HTR6	D015140	Dementia, Vascular	Phase III	Psychiatric; Neurology; Cardiovascular
HTR6	D020961	Lewy Body Disease	Phase III	Neurology; Psychiatric
HTR7	D001008	Anxiety Disorders	Phase III	Psychiatric
HTR7	D001321	Autistic Disorder	Phase III	Psychiatric
HTR7	D003863	Depression	Phase I	Psychiatric
HTR7	D003865	Depressive Disorder, Major	Launched	Psychiatric
HTR7	D007319	Sleep Initiation and Maintenance Disorders	Phase II	Psychiatric; Neurology
HTR7	D008881	Migraine Disorders	Preclinical	Neurology
HTR7	D011618	Psychotic Disorders	Launched	Psychiatric
HTR7	D012559	Schizophrenia	Launched	Psychiatric
HTR7	D012893	Sleep Wake Disorders	Preclinical	Neurology; Psychiatric
HTR7	D043183	Irritable Bowel Syndrome	Preclinical	Digestive
HTRA1	D057135	Wet Macular Degeneration	Preclinical	Opthalmology
HYAL1	D000086382	COVID-19	Launched	Respiratory
HYAL1	D001749	Urinary Bladder Neoplasms	Phase II	Cancer
HYAL1	D001943	Breast Neoplasms	Phase II	Cancer
HYAL1	D002289	Carcinoma, Non-Small-Cell Lung	Phase II	Cancer
HYAL1	D007249	Inflammation	Preclinical	Other
HYAL1	D007640	Keratoconus	Phase II	Opthalmology
HYAL1	D008113	Liver Neoplasms	Preclinical	Cancer
HYAL1	D008659	Metabolic Diseases	Preclinical	Metabolic
HYAL1	D009369	Neoplasms	Phase I	Cancer
HYAL1	D009422	Nervous System Diseases	Preclinical	Neurology
HYAL1	D010024	Osteoporosis	Phase I	Musculoskeletal; Metabolic
HYAL1	D010190	Pancreatic Neoplasms	Phase III	Cancer
HYAL1	D011471	Prostatic Neoplasms	Phase I	Cancer
HYAL1	D012871	Skin Diseases	Phase I	Dermatology
HYAL1	D013274	Stomach Neoplasms	Phase II	Cancer
HYAL1	D015658	HIV Infections	Phase II	Immune; Other
HYAL1	D030361	Papillomavirus Infections	Preclinical	Other
ICAM1	D001172	Arthritis, Rheumatoid	Preclinical	Dermatology; Musculoskeletal; Immune
ICAM1	D001327	Autoimmune Diseases	Preclinical	Immune
ICAM1	D001749	Urinary Bladder Neoplasms	Phase II	Cancer
ICAM1	D001932	Brain Neoplasms	Preclinical	Cancer
ICAM1	D002289	Carcinoma, Non-Small-Cell Lung	Phase II	Cancer
ICAM1	D003093	Colitis, Ulcerative	Phase II	Digestive
ICAM1	D003233	Conjunctivitis, Allergic	Phase II	Opthalmology; Immune
ICAM1	D003922	Diabetes Mellitus, Type 1	Preclinical	Endocrine; Metabolic; Immune
ICAM1	D003930	Diabetic Retinopathy	Preclinical	Cardiovascular; Endocrine; Opthalmology
ICAM1	D005128	Eye Diseases	Preclinical	Opthalmology
ICAM1	D005909	Glioblastoma	Preclinical	Cancer
ICAM1	D007239	Infections	Preclinical	Infection
ICAM1	D007249	Inflammation	Preclinical	Other
ICAM1	D008268	Macular Degeneration	Preclinical	Opthalmology
ICAM1	D008654	Mesothelioma	Preclinical	Cancer
ICAM1	D009101	Multiple Myeloma	Phase II	Cancer
ICAM1	D009103	Multiple Sclerosis	Preclinical	Neurology; Immune
ICAM1	D010051	Ovarian Neoplasms	Preclinical	Cancer
ICAM1	D010190	Pancreatic Neoplasms	Preclinical	Cancer
ICAM1	D011471	Prostatic Neoplasms	Phase II	Cancer
ICAM1	D011565	Psoriasis	Preclinical	Dermatology
ICAM1	D012120	Respiration Disorders	Preclinical	Respiratory
ICAM1	D015179	Colorectal Neoplasms	Phase II	Cancer
ICAM1	D015352	Dry Eye Syndromes	Launched	Opthalmology
ICAM1	D055752	Small Cell Lung Carcinoma	Phase II	Cancer
ICMT	D009369	Neoplasms	Preclinical	Cancer
ICOS	D001172	Arthritis, Rheumatoid	Phase I	Immune; Dermatology; Musculoskeletal
ICOS	D001943	Breast Neoplasms	Phase II	Cancer
ICOS	D004938	Esophageal Neoplasms	Preclinical	Cancer
ICOS	D006258	Head and Neck Neoplasms	Phase III	Cancer
ICOS	D008180	Lupus Erythematosus, Systemic	Phase I	Dermatology; Immune
ICOS	D008545	Melanoma	Phase II	Cancer
ICOS	D012859	Sjogren's Syndrome	Phase I	Opthalmology; Dermatology; Musculoskeletal; Immune
ICOS	D013274	Stomach Neoplasms	Phase II	Cancer
ICOS	D019337	Hematologic Neoplasms	Phase II	Cancer
ICOSLG	D001172	Arthritis, Rheumatoid	Phase I	Dermatology; Musculoskeletal; Immune
ICOSLG	D008178	Lupus Erythematosus, Cutaneous	Phase II	Dermatology
ICOSLG	D011565	Psoriasis	Phase II	Dermatology
ICOSLG	D012859	Sjogren's Syndrome	Phase II	Musculoskeletal; Immune; Dermatology; Opthalmology
ICOSLG	D015535	Arthritis, Psoriatic	Phase I	Musculoskeletal; Dermatology
ID1	D005128	Eye Diseases	Preclinical	Opthalmology
ID1	D057135	Wet Macular Degeneration	Preclinical	Opthalmology
ID3	D005128	Eye Diseases	Preclinical	Opthalmology
ID3	D057135	Wet Macular Degeneration	Preclinical	Opthalmology
ID4	D001943	Breast Neoplasms	Preclinical	Cancer
ID4	D010051	Ovarian Neoplasms	Preclinical	Cancer
IDO1	D001008	Anxiety Disorders	Preclinical	Psychiatric
IDO1	D002583	Uterine Cervical Neoplasms	Preclinical	Cancer
IDO1	D003863	Depression	Preclinical	Psychiatric
IDO1	D003865	Depressive Disorder, Major	Preclinical	Psychiatric
IDO1	D009422	Nervous System Diseases	Preclinical	Neurology
IDO1	D010051	Ovarian Neoplasms	Phase II	Cancer
IDO1	D019337	Hematologic Neoplasms	Phase II	Cancer
IFNA1	D001172	Arthritis, Rheumatoid	Phase III	Dermatology; Immune; Musculoskeletal
IFNA1	D001327	Autoimmune Diseases	Preclinical	Immune
IFNA1	D003882	Dermatomyositis	Phase II	Neurology; Dermatology; Musculoskeletal
IFNA1	D006509	Hepatitis B	Launched	Digestive
IFNA1	D006526	Hepatitis C	Launched	Digestive
IFNA1	D007249	Inflammation	Preclinical	Other
IFNA1	D009369	Neoplasms	Preclinical	Cancer
IFNA1	D012859	Sjogren's Syndrome	Preclinical	Immune; Musculoskeletal; Opthalmology; Dermatology
IFNA1	D015658	HIV Infections	Phase II	Immune; Other
IFNA2	D002578	Uterine Cervical Dysplasia	Phase II	Cancer
IFNA2	D002583	Uterine Cervical Neoplasms	Phase II	Cancer
IFNA2	D006509	Hepatitis B	Phase II	Digestive
IFNA2	D006526	Hepatitis C	Phase II	Digestive
IFNA2	D008113	Liver Neoplasms	Preclinical	Cancer
IFNA2	D030361	Papillomavirus Infections	Phase II	Other
IFNAR1	D000086382	COVID-19	Phase III	Respiratory
IFNAR1	D001172	Arthritis, Rheumatoid	Phase I	Musculoskeletal; Dermatology; Immune
IFNAR1	D006526	Hepatitis C	Preclinical	Digestive
IFNAR1	D007239	Infections	Launched	Infection
IFNAR1	D008180	Lupus Erythematosus, Systemic	Launched	Immune; Dermatology
IFNAR1	D009203	Myocardial Infarction	Phase I	Cardiovascular
IFNAR1	D009422	Nervous System Diseases	Launched	Neurology
IFNAR1	D012595	Scleroderma, Systemic	Phase I	Dermatology
IFNAR1	D015817	Eye Infections	Launched	Opthalmology
IFNAR1	D045743	Scleroderma, Diffuse	Phase I	Dermatology
IFNAR1	D045745	Scleroderma, Limited	Phase I	Dermatology
IFNAR2	D000086382	COVID-19	Launched	Respiratory
IFNAR2	D000506	Alopecia Areata	Preclinical	Dermatology
IFNAR2	D001327	Autoimmune Diseases	Launched	Immune
IFNAR2	D001528	Behcet Syndrome	Phase II	Opthalmology; Cardiovascular; Dermatology
IFNAR2	D001749	Urinary Bladder Neoplasms	Launched	Cancer
IFNAR2	D001932	Brain Neoplasms	Launched	Cancer
IFNAR2	D002583	Uterine Cervical Neoplasms	Launched	Cancer
IFNAR2	D003704	Dementia	Preclinical	Neurology; Psychiatric
IFNAR2	D005909	Glioblastoma	Launched	Cancer
IFNAR2	D006258	Head and Neck Neoplasms	Preclinical	Cancer
IFNAR2	D006506	Hepatitis A	Launched	Digestive
IFNAR2	D006509	Hepatitis B	Launched	Digestive
IFNAR2	D006525	Hepatitis, Viral, Human	Launched	Digestive
IFNAR2	D006526	Hepatitis C	Launched	Digestive
IFNAR2	D006561	Herpes Simplex	Phase I	Dermatology
IFNAR2	D006562	Herpes Zoster	Launched	Infection
IFNAR2	D007239	Infections	Phase I	Infection
IFNAR2	D007249	Inflammation	Preclinical	Other
IFNAR2	D007680	Kidney Neoplasms	Launched	Cancer
IFNAR2	D008103	Liver Cirrhosis	Launched	Digestive
IFNAR2	D008113	Liver Neoplasms	Phase II	Cancer
IFNAR2	D008175	Lung Neoplasms	Preclinical	Cancer
IFNAR2	D008180	Lupus Erythematosus, Systemic	Phase II	Immune; Dermatology
IFNAR2	D008224	Lymphoma, Follicular	Launched	Cancer
IFNAR2	D008228	Lymphoma, Non-Hodgkin	Launched	Cancer
IFNAR2	D008545	Melanoma	Launched	Cancer
IFNAR2	D009101	Multiple Myeloma	Launched	Cancer
IFNAR2	D009103	Multiple Sclerosis	Launched	Neurology; Immune
IFNAR2	D009203	Myocardial Infarction	Phase I	Cardiovascular
IFNAR2	D009369	Neoplasms	Launched	Cancer
IFNAR2	D009422	Nervous System Diseases	Preclinical	Neurology
IFNAR2	D010051	Ovarian Neoplasms	Launched	Cancer
IFNAR2	D011087	Polycythemia Vera	Launched	Cancer
IFNAR2	D012141	Respiratory Tract Infections	Launched	Respiratory
IFNAR2	D014777	Virus Diseases	Preclinical	Infection
IFNAR2	D015451	Leukemia, Lymphocytic, Chronic, B-Cell	Preclinical	Cancer
IFNAR2	D015464	Leukemia, Myelogenous, Chronic, BCR-ABL Positive	Launched	Cancer
IFNAR2	D015658	HIV Infections	Launched	Other; Immune
IFNAR2	D019337	Hematologic Neoplasms	Launched	Cancer
IFNAR2	D030361	Papillomavirus Infections	Launched	Other
IFNAR2	D054990	Idiopathic Pulmonary Fibrosis	Phase II	Respiratory
IFNB1	D001172	Arthritis, Rheumatoid	Phase I	Musculoskeletal; Immune; Dermatology
IFNB1	D001249	Asthma	Preclinical	Respiratory; Immune
IFNB1	D007239	Infections	Preclinical	Infection
IFNB1	D008113	Liver Neoplasms	Phase II	Cancer
IFNB1	D008180	Lupus Erythematosus, Systemic	Phase II	Dermatology; Immune
IFNB1	D008654	Mesothelioma	Phase II	Cancer
IFNB1	D009103	Multiple Sclerosis	Launched	Immune; Neurology
IFNB1	D009447	Neuroblastoma	Preclinical	Cancer
IFNB1	D010003	Osteoarthritis	Phase I	Musculoskeletal
IFNB1	D011014	Pneumonia	Preclinical	Respiratory
IFNB1	D015179	Colorectal Neoplasms	Phase II	Cancer
IFNG	D000086382	COVID-19	Phase III	Respiratory
IFNG	D001172	Arthritis, Rheumatoid	Launched	Musculoskeletal; Dermatology; Immune
IFNG	D003424	Crohn Disease	Phase II	Digestive
IFNG	D003876	Dermatitis, Atopic	Phase II	Dermatology; Immune
IFNG	D005921	Glomerulonephritis	Phase I	Other
IFNG	D007154	Immune System Diseases	Preclinical	Immune
IFNG	D007249	Inflammation	Preclinical	Other
IFNG	D007251	Influenza, Human	Launched	Respiratory
IFNG	D008178	Lupus Erythematosus, Cutaneous	Phase I	Dermatology
IFNG	D008180	Lupus Erythematosus, Systemic	Phase II	Dermatology; Immune
IFNG	D008545	Melanoma	Preclinical	Cancer
IFNG	D009103	Multiple Sclerosis	Preclinical	Immune; Neurology
IFNG	D009369	Neoplasms	Preclinical	Cancer
IFNG	D011565	Psoriasis	Phase I	Dermatology
IFNG	D014657	Vasculitis	Phase II	Cardiovascular
IFNG	D015270	Mycobacterium avium-intracellulare Infection	Phase I	Infection
IFNG	D015658	HIV Infections	Preclinical	Other; Immune
IFNG	D018805	Sepsis	Preclinical	Infection; Other
IFNG	D050197	Atherosclerosis	Preclinical	Cardiovascular
IFNGR1	D003876	Dermatitis, Atopic	Preclinical	Dermatology; Immune
IFNGR1	D006505	Hepatitis	Preclinical	Digestive
IFNGR1	D007153	Immunologic Deficiency Syndromes	Preclinical	Immune
IFNGR1	D008103	Liver Cirrhosis	Preclinical	Digestive
IFNGR1	D009181	Mycoses	Preclinical	Infection
IFNGR1	D009369	Neoplasms	Preclinical	Cancer
IFNGR1	D011087	Polycythemia Vera	Phase I	Cancer
IFNGR1	D012141	Respiratory Tract Infections	Preclinical	Respiratory
IFNGR1	D014777	Virus Diseases	Preclinical	Infection
IFNGR1	D054990	Idiopathic Pulmonary Fibrosis	Preclinical	Respiratory
IFNLR1	D006509	Hepatitis B	Phase II	Digestive
IFNLR1	D006526	Hepatitis C	Phase III	Digestive
IFNLR1	D007239	Infections	Preclinical	Infection
IFNLR1	D009369	Neoplasms	Preclinical	Cancer
IFNLR1	D054990	Idiopathic Pulmonary Fibrosis	Preclinical	Respiratory
IFNW1	D008180	Lupus Erythematosus, Systemic	Phase I	Immune; Dermatology
IGF1	D000505	Alopecia	Preclinical	Dermatology
IGF1	D000690	Amyotrophic Lateral Sclerosis	Phase I	Neurology; Metabolic
IGF1	D003928	Diabetic Nephropathies	Phase I	Endocrine; Other
IGF1	D003929	Diabetic Neuropathies	Preclinical	Neurology; Endocrine
IGF1	D003930	Diabetic Retinopathy	Phase I	Opthalmology; Cardiovascular; Endocrine
IGF1	D006258	Head and Neck Neoplasms	Phase I	Cancer
IGF1	D008103	Liver Cirrhosis	Preclinical	Digestive
IGF1	D008659	Metabolic Diseases	Preclinical	Metabolic
IGF1	D009134	Muscular Atrophy, Spinal	Phase II	Neurology
IGF1	D010051	Ovarian Neoplasms	Phase I	Cancer
IGF1	D010190	Pancreatic Neoplasms	Phase I	Cancer
IGF1	D024821	Metabolic Syndrome	Phase II	Metabolic
IGF1	D057135	Wet Macular Degeneration	Phase II	Opthalmology
IGF1R	D001008	Anxiety Disorders	Preclinical	Psychiatric
IGF1R	D001168	Arthritis	Preclinical	Musculoskeletal
IGF1R	D001172	Arthritis, Rheumatoid	Phase II	Immune; Dermatology; Musculoskeletal
IGF1R	D001249	Asthma	Preclinical	Respiratory; Immune
IGF1R	D001749	Urinary Bladder Neoplasms	Phase I	Cancer
IGF1R	D001943	Breast Neoplasms	Phase II	Cancer
IGF1R	D002289	Carcinoma, Non-Small-Cell Lung	Phase II	Cancer
IGF1R	D002545	Brain Ischemia	Phase II	Neurology; Cardiovascular
IGF1R	D003863	Depression	Preclinical	Psychiatric
IGF1R	D003920	Diabetes Mellitus	Phase II	Endocrine; Metabolic
IGF1R	D003929	Diabetic Neuropathies	Phase II	Endocrine; Neurology
IGF1R	D003930	Diabetic Retinopathy	Preclinical	Endocrine; Opthalmology; Cardiovascular
IGF1R	D004827	Epilepsy	Preclinical	Neurology
IGF1R	D004938	Esophageal Neoplasms	Phase II	Cancer
IGF1R	D005770	Gastrointestinal Neoplasms	Phase II	Cancer
IGF1R	D006689	Hodgkin Disease	Phase I	Cancer
IGF1R	D007249	Inflammation	Preclinical	Other
IGF1R	D007680	Kidney Neoplasms	Phase II	Cancer
IGF1R	D008113	Liver Neoplasms	Phase II	Cancer
IGF1R	D008223	Lymphoma	Phase II	Cancer
IGF1R	D008228	Lymphoma, Non-Hodgkin	Phase I	Cancer
IGF1R	D008545	Melanoma	Phase II	Cancer
IGF1R	D008654	Mesothelioma	Phase II	Cancer
IGF1R	D008881	Migraine Disorders	Preclinical	Neurology
IGF1R	D009101	Multiple Myeloma	Phase II	Cancer
IGF1R	D009140	Musculoskeletal Diseases	Preclinical	Musculoskeletal
IGF1R	D009203	Myocardial Infarction	Preclinical	Cardiovascular
IGF1R	D009422	Nervous System Diseases	Preclinical	Neurology
IGF1R	D010003	Osteoarthritis	Preclinical	Musculoskeletal
IGF1R	D010051	Ovarian Neoplasms	Phase II	Cancer
IGF1R	D010190	Pancreatic Neoplasms	Phase III	Cancer
IGF1R	D011471	Prostatic Neoplasms	Phase II	Cancer
IGF1R	D011565	Psoriasis	Preclinical	Dermatology
IGF1R	D012516	Osteosarcoma	Phase II	Cancer
IGF1R	D012878	Skin Neoplasms	Phase II	Cancer
IGF1R	D013274	Stomach Neoplasms	Phase II	Cancer
IGF1R	D013736	Testicular Neoplasms	Preclinical	Cancer
IGF1R	D015464	Leukemia, Myelogenous, Chronic, BCR-ABL Positive	Phase I	Cancer
IGF1R	D016491	Peripheral Vascular Diseases	Phase II	Cardiovascular
IGF1R	D016543	Central Nervous System Neoplasms	Preclinical	Cancer
IGF1R	D016889	Endometrial Neoplasms	Phase II	Cancer
IGF1R	D020521	Stroke	Phase II	Neurology; Cardiovascular
IGF1R	D024821	Metabolic Syndrome	Phase II	Metabolic
IGF1R	D049970	Graves Ophthalmopathy	Launched	Opthalmology; Endocrine; Immune
IGF1R	D054198	Precursor Cell Lymphoblastic Leukemia-Lymphoma	Phase I	Cancer
IGF1R	D055752	Small Cell Lung Carcinoma	Phase II	Cancer
IGF2	D006258	Head and Neck Neoplasms	Phase I	Cancer
IGF2	D010051	Ovarian Neoplasms	Phase I	Cancer
IGF2	D010190	Pancreatic Neoplasms	Phase I	Cancer
IGF2R	D001749	Urinary Bladder Neoplasms	Phase I	Cancer
IGF2R	D001943	Breast Neoplasms	Phase II	Cancer
IGF2R	D008113	Liver Neoplasms	Phase II	Cancer
IGF2R	D009369	Neoplasms	Phase I	Cancer
IGF2R	D010024	Osteoporosis	Preclinical	Metabolic; Musculoskeletal
IGF2R	D012512	Sarcoma, Ewing	Phase I	Cancer
IGF2R	D054990	Idiopathic Pulmonary Fibrosis	Phase I	Respiratory
IGFBP2	D001847	Bone Diseases	Preclinical	Musculoskeletal
IGFBP2	D001943	Breast Neoplasms	Preclinical	Cancer
IGFBP2	D002545	Brain Ischemia	Phase II	Cardiovascular; Neurology
IGFBP2	D003920	Diabetes Mellitus	Preclinical	Endocrine; Metabolic
IGFBP2	D009140	Musculoskeletal Diseases	Preclinical	Musculoskeletal
IGFBP2	D009369	Neoplasms	Preclinical	Cancer
IGFBP2	D009765	Obesity	Preclinical	Metabolic
IGFBP2	D010024	Osteoporosis	Preclinical	Musculoskeletal; Metabolic
IGFBP2	D011471	Prostatic Neoplasms	Preclinical	Cancer
IGFBP2	D020521	Stroke	Phase II	Neurology; Cardiovascular
IGFBP3	D002289	Carcinoma, Non-Small-Cell Lung	Phase II	Cancer
IGFBP3	D008654	Mesothelioma	Phase II	Cancer
IGFBP3	D009369	Neoplasms	Phase II	Cancer
IGFBP3	D010190	Pancreatic Neoplasms	Phase I	Cancer
IGFBP5	D001943	Breast Neoplasms	Preclinical	Cancer
IGFBP5	D009369	Neoplasms	Preclinical	Cancer
IGFBP5	D011471	Prostatic Neoplasms	Preclinical	Cancer
IGHE	D001249	Asthma	Launched	Respiratory; Immune
IGHE	D001327	Autoimmune Diseases	Preclinical	Immune
IGHE	D003233	Conjunctivitis, Allergic	Preclinical	Immune; Opthalmology
IGHE	D007154	Immune System Diseases	Preclinical	Immune
IGHE	D007239	Infections	Preclinical	Infection
IGHE	D010391	Pemphigoid, Bullous	Phase II	Dermatology; Immune
IGHE	D014581	Urticaria	Launched	Immune; Dermatology
IGHE	D065631	Rhinitis, Allergic	Phase II	Immune; Respiratory; Digestive
IGHM	D001327	Autoimmune Diseases	Preclinical	Immune
IGHM	D009369	Neoplasms	Preclinical	Cancer
IGHM	D009422	Nervous System Diseases	Phase II	Neurology
IGHV1-69	D015451	Leukemia, Lymphocytic, Chronic, B-Cell	Preclinical	Cancer
IGSF11	D009369	Neoplasms	Preclinical	Cancer
IKBKB	D000690	Amyotrophic Lateral Sclerosis	Preclinical	Metabolic; Neurology
IKBKB	D001168	Arthritis	Preclinical	Musculoskeletal
IKBKB	D001172	Arthritis, Rheumatoid	Phase II	Dermatology; Immune; Musculoskeletal
IKBKB	D001249	Asthma	Phase II	Respiratory; Immune
IKBKB	D003876	Dermatitis, Atopic	Phase I	Immune; Dermatology
IKBKB	D003920	Diabetes Mellitus	Phase II	Metabolic; Endocrine
IKBKB	D006258	Head and Neck Neoplasms	Preclinical	Cancer
IKBKB	D006976	Hypertension, Pulmonary	Phase II	Cardiovascular; Respiratory
IKBKB	D007154	Immune System Diseases	Preclinical	Immune
IKBKB	D007249	Inflammation	Preclinical	Other
IKBKB	D008223	Lymphoma	Phase I	Cancer
IKBKB	D008545	Melanoma	Phase I	Cancer
IKBKB	D009101	Multiple Myeloma	Phase I	Cancer
IKBKB	D009103	Multiple Sclerosis	Phase I	Immune; Neurology
IKBKB	D009437	Neuralgia	Preclinical	Neurology
IKBKB	D010003	Osteoarthritis	Phase II	Musculoskeletal
IKBKB	D010300	Parkinson Disease	Preclinical	Neurology
IKBKB	D011471	Prostatic Neoplasms	Preclinical	Cancer
IKBKB	D011565	Psoriasis	Preclinical	Dermatology
IKBKB	D015179	Colorectal Neoplasms	Preclinical	Cancer
IKBKB	D015212	Inflammatory Bowel Diseases	Phase I	Digestive
IKBKB	D015352	Dry Eye Syndromes	Preclinical	Opthalmology
IKBKB	D015451	Leukemia, Lymphocytic, Chronic, B-Cell	Phase I	Cancer
IKBKB	D016403	Lymphoma, Large B-Cell, Diffuse	Preclinical	Cancer
IKBKB	D019337	Hematologic Neoplasms	Phase I	Cancer
IKBKB	D029424	Pulmonary Disease, Chronic Obstructive	Phase II	Respiratory
IKBKE	D001943	Breast Neoplasms	Preclinical	Cancer
IKBKE	D003920	Diabetes Mellitus	Preclinical	Metabolic; Endocrine
IKBKE	D009369	Neoplasms	Preclinical	Cancer
IKBKE	D009765	Obesity	Preclinical	Metabolic
IKBKE	D010051	Ovarian Neoplasms	Preclinical	Cancer
IKBKE	D011565	Psoriasis	Preclinical	Dermatology
IKBKE	D012595	Scleroderma, Systemic	Preclinical	Dermatology
IKBKE	D012859	Sjogren's Syndrome	Preclinical	Dermatology; Musculoskeletal; Opthalmology; Immune
IKBKE	D017285	Polymyositis	Preclinical	Neurology; Musculoskeletal
IKBKE	D045743	Scleroderma, Diffuse	Preclinical	Dermatology
IKBKE	D045745	Scleroderma, Limited	Preclinical	Dermatology
IKZF1	D008223	Lymphoma	Preclinical	Cancer
IKZF1	D009190	Myelodysplastic Syndromes	Preclinical	Hematology
IKZF3	D008223	Lymphoma	Preclinical	Cancer
IKZF3	D009190	Myelodysplastic Syndromes	Preclinical	Hematology
IL10	D000544	Alzheimer Disease	Preclinical	Psychiatric; Neurology
IL10	D001172	Arthritis, Rheumatoid	Preclinical	Immune; Dermatology; Musculoskeletal
IL10	D001327	Autoimmune Diseases	Preclinical	Immune
IL10	D001943	Breast Neoplasms	Phase I	Cancer
IL10	D002289	Carcinoma, Non-Small-Cell Lung	Phase II	Cancer
IL10	D003093	Colitis, Ulcerative	Phase I	Digestive
IL10	D003424	Crohn Disease	Preclinical	Digestive
IL10	D004715	Endometriosis	Preclinical	Other
IL10	D006938	Hyperlipoproteinemia Type II	Preclinical	Metabolic
IL10	D007239	Infections	Preclinical	Infection
IL10	D007249	Inflammation	Preclinical	Other
IL10	D007680	Kidney Neoplasms	Phase I	Cancer
IL10	D008180	Lupus Erythematosus, Systemic	Phase II	Immune; Dermatology
IL10	D009103	Multiple Sclerosis	Preclinical	Immune; Neurology
IL10	D010190	Pancreatic Neoplasms	Phase III	Cancer
IL10	D011565	Psoriasis	Phase I	Dermatology
IL10	D012859	Sjogren's Syndrome	Preclinical	Dermatology; Musculoskeletal; Opthalmology; Immune
IL10	D015212	Inflammatory Bowel Diseases	Preclinical	Digestive
IL10	D019337	Hematologic Neoplasms	Phase I	Cancer
IL10	D050197	Atherosclerosis	Preclinical	Cardiovascular
IL10	D054990	Idiopathic Pulmonary Fibrosis	Preclinical	Respiratory
IL10	D057180	Frontotemporal Dementia	Preclinical	Psychiatric; Neurology; Metabolic
IL10	D065626	Non-alcoholic Fatty Liver Disease	Preclinical	Digestive
IL10RA	D000690	Amyotrophic Lateral Sclerosis	Preclinical	Metabolic; Neurology
IL10RA	D003424	Crohn Disease	Phase II	Digestive
IL10RA	D007249	Inflammation	Preclinical	Other
IL10RA	D009103	Multiple Sclerosis	Preclinical	Neurology; Immune
IL10RA	D009437	Neuralgia	Preclinical	Neurology
IL10RA	D015179	Colorectal Neoplasms	Preclinical	Cancer
IL10RA	D015212	Inflammatory Bowel Diseases	Preclinical	Digestive
IL10RA	D020196	Trauma, Nervous System	Phase II	Neurology
IL11RA	D001778	Blood Coagulation Disorders	Preclinical	Hematology
IL11RA	D003093	Colitis, Ulcerative	Phase II	Digestive
IL11RA	D003424	Crohn Disease	Phase II	Digestive
IL11RA	D005355	Fibrosis	Preclinical	Other
IL11RA	D011471	Prostatic Neoplasms	Phase I	Cancer
IL11RA	D011832	Radiation Injuries	Preclinical	Other
IL11RA	D013921	Thrombocytopenia	Launched	Hematology
IL11RA	D054990	Idiopathic Pulmonary Fibrosis	Preclinical	Respiratory
IL11RA	D065626	Non-alcoholic Fatty Liver Disease	Preclinical	Digestive
IL12A	D001168	Arthritis	Preclinical	Musculoskeletal
IL12A	D001172	Arthritis, Rheumatoid	Preclinical	Musculoskeletal; Immune; Dermatology
IL12A	D001943	Breast Neoplasms	Phase II	Cancer
IL12A	D002289	Carcinoma, Non-Small-Cell Lung	Phase I	Cancer
IL12A	D003922	Diabetes Mellitus, Type 1	Preclinical	Immune; Metabolic; Endocrine
IL12A	D006258	Head and Neck Neoplasms	Phase II	Cancer
IL12A	D006509	Hepatitis B	Phase II	Digestive
IL12A	D007154	Immune System Diseases	Preclinical	Immune
IL12A	D007239	Infections	Preclinical	Infection
IL12A	D007680	Kidney Neoplasms	Phase II	Cancer
IL12A	D008175	Lung Neoplasms	Phase II	Cancer
IL12A	D008545	Melanoma	Phase II	Cancer
IL12A	D009103	Multiple Sclerosis	Preclinical	Neurology; Immune
IL12A	D009190	Myelodysplastic Syndromes	Preclinical	Hematology
IL12A	D010190	Pancreatic Neoplasms	Phase II	Cancer
IL12A	D011471	Prostatic Neoplasms	Phase II	Cancer
IL12A	D011565	Psoriasis	Preclinical	Dermatology
IL12A	D011832	Radiation Injuries	Phase II	Other
IL12A	D013921	Thrombocytopenia	Phase I	Hematology
IL12A	D015179	Colorectal Neoplasms	Phase II	Cancer
IL12A	D015212	Inflammatory Bowel Diseases	Preclinical	Digestive
IL12A	D016403	Lymphoma, Large B-Cell, Diffuse	Phase I	Cancer
IL12B	D000224	Addison Disease	Preclinical	Immune; Endocrine
IL12B	D001168	Arthritis	Preclinical	Musculoskeletal
IL12B	D001172	Arthritis, Rheumatoid	Phase II	Musculoskeletal; Dermatology; Immune
IL12B	D001327	Autoimmune Diseases	Phase II	Immune
IL12B	D001943	Breast Neoplasms	Phase II	Cancer
IL12B	D002289	Carcinoma, Non-Small-Cell Lung	Phase I	Cancer
IL12B	D003093	Colitis, Ulcerative	Launched	Digestive
IL12B	D003424	Crohn Disease	Launched	Digestive
IL12B	D003876	Dermatitis, Atopic	Phase II	Dermatology; Immune
IL12B	D003922	Diabetes Mellitus, Type 1	Phase I	Metabolic; Immune; Endocrine
IL12B	D006509	Hepatitis B	Phase II	Digestive
IL12B	D007154	Immune System Diseases	Preclinical	Immune
IL12B	D007239	Infections	Preclinical	Infection
IL12B	D007680	Kidney Neoplasms	Phase II	Cancer
IL12B	D008175	Lung Neoplasms	Phase II	Cancer
IL12B	D009103	Multiple Sclerosis	Phase II	Immune; Neurology
IL12B	D010190	Pancreatic Neoplasms	Phase II	Cancer
IL12B	D011471	Prostatic Neoplasms	Phase II	Cancer
IL12B	D011565	Psoriasis	Launched	Dermatology
IL12B	D011832	Radiation Injuries	Phase II	Other
IL12B	D012507	Sarcoidosis	Phase II	Hematology; Immune
IL12B	D013167	Spondylitis, Ankylosing	Phase III	Musculoskeletal
IL12B	D013921	Thrombocytopenia	Phase I	Hematology
IL12B	D015179	Colorectal Neoplasms	Phase II	Cancer
IL12B	D015212	Inflammatory Bowel Diseases	Preclinical	Digestive
IL12B	D015535	Arthritis, Psoriatic	Launched	Musculoskeletal; Dermatology
IL12B	D016403	Lymphoma, Large B-Cell, Diffuse	Phase I	Cancer
IL12RB1	D001172	Arthritis, Rheumatoid	Phase I	Musculoskeletal; Immune; Dermatology
IL12RB1	D001932	Brain Neoplasms	Phase II	Cancer
IL12RB1	D002583	Uterine Cervical Neoplasms	Preclinical	Cancer
IL12RB1	D003424	Crohn Disease	Phase I	Digestive
IL12RB1	D005128	Eye Diseases	Preclinical	Opthalmology
IL12RB1	D005767	Gastrointestinal Diseases	Preclinical	Digestive
IL12RB1	D005909	Glioblastoma	Phase II	Cancer
IL12RB1	D007154	Immune System Diseases	Preclinical	Immune
IL12RB1	D007239	Infections	Preclinical	Infection
IL12RB1	D007680	Kidney Neoplasms	Phase I	Cancer
IL12RB1	D009103	Multiple Sclerosis	Phase I	Neurology; Immune
IL12RB1	D011565	Psoriasis	Preclinical	Dermatology
IL12RB1	D012120	Respiration Disorders	Preclinical	Respiratory
IL12RB1	D012878	Skin Neoplasms	Preclinical	Cancer
IL12RB1	D015658	HIV Infections	Phase II	Immune; Other
IL12RB1	D017099	IgG Deficiency	Phase I	Immune; Hematology
IL12RB2	D001172	Arthritis, Rheumatoid	Phase I	Immune; Musculoskeletal; Dermatology
IL12RB2	D001932	Brain Neoplasms	Phase II	Cancer
IL12RB2	D002583	Uterine Cervical Neoplasms	Preclinical	Cancer
IL12RB2	D003424	Crohn Disease	Phase I	Digestive
IL12RB2	D005128	Eye Diseases	Preclinical	Opthalmology
IL12RB2	D005767	Gastrointestinal Diseases	Preclinical	Digestive
IL12RB2	D005909	Glioblastoma	Phase II	Cancer
IL12RB2	D007154	Immune System Diseases	Preclinical	Immune
IL12RB2	D007239	Infections	Preclinical	Infection
IL12RB2	D007680	Kidney Neoplasms	Phase I	Cancer
IL12RB2	D009103	Multiple Sclerosis	Phase I	Neurology; Immune
IL12RB2	D011565	Psoriasis	Preclinical	Dermatology
IL12RB2	D012120	Respiration Disorders	Preclinical	Respiratory
IL12RB2	D012878	Skin Neoplasms	Preclinical	Cancer
IL12RB2	D015658	HIV Infections	Phase II	Immune; Other
IL12RB2	D017099	IgG Deficiency	Phase I	Hematology; Immune
IL13	D000152	Acne Vulgaris	Preclinical	Dermatology
IL13	D001932	Brain Neoplasms	Phase I	Cancer
IL13	D001943	Breast Neoplasms	Preclinical	Cancer
IL13	D003093	Colitis, Ulcerative	Phase II	Digestive
IL13	D003424	Crohn Disease	Phase II	Digestive
IL13	D003876	Dermatitis, Atopic	Launched	Immune; Dermatology
IL13	D003924	Diabetes Mellitus, Type 2	Preclinical	Endocrine; Metabolic
IL13	D004938	Esophageal Neoplasms	Preclinical	Cancer
IL13	D005909	Glioblastoma	Phase I	Cancer
IL13	D006255	Rhinitis, Allergic, Seasonal	Phase II	Digestive; Immune; Respiratory
IL13	D006258	Head and Neck Neoplasms	Preclinical	Cancer
IL13	D006689	Hodgkin Disease	Phase II	Cancer
IL13	D007680	Kidney Neoplasms	Preclinical	Cancer
IL13	D008113	Liver Neoplasms	Preclinical	Cancer
IL13	D008175	Lung Neoplasms	Preclinical	Cancer
IL13	D009369	Neoplasms	Phase III	Cancer
IL13	D010190	Pancreatic Neoplasms	Preclinical	Cancer
IL13	D011014	Pneumonia	Preclinical	Respiratory
IL13	D011471	Prostatic Neoplasms	Preclinical	Cancer
IL13	D011565	Psoriasis	Phase I	Dermatology
IL13	D012393	Rosacea	Preclinical	Dermatology
IL13	D012595	Scleroderma, Systemic	Phase II	Dermatology
IL13	D015179	Colorectal Neoplasms	Preclinical	Cancer
IL13	D029424	Pulmonary Disease, Chronic Obstructive	Phase II	Respiratory
IL13	D045743	Scleroderma, Diffuse	Phase II	Dermatology
IL13	D045745	Scleroderma, Limited	Phase II	Dermatology
IL13	D054990	Idiopathic Pulmonary Fibrosis	Phase II	Respiratory
IL13RA1	D001932	Brain Neoplasms	Preclinical	Cancer
IL13RA1	D003922	Diabetes Mellitus, Type 1	Preclinical	Immune; Endocrine; Metabolic
IL13RA1	D005909	Glioblastoma	Preclinical	Cancer
IL13RA1	D006258	Head and Neck Neoplasms	Preclinical	Cancer
IL13RA1	D008545	Melanoma	Preclinical	Cancer
IL13RA1	D015179	Colorectal Neoplasms	Preclinical	Cancer
IL13RA1	D029424	Pulmonary Disease, Chronic Obstructive	Preclinical	Respiratory
IL13RA1	D054990	Idiopathic Pulmonary Fibrosis	Preclinical	Respiratory
IL13RA2	D001249	Asthma	Preclinical	Respiratory; Immune
IL13RA2	D001943	Breast Neoplasms	Preclinical	Cancer
IL13RA2	D010051	Ovarian Neoplasms	Preclinical	Cancer
IL13RA2	D015179	Colorectal Neoplasms	Preclinical	Cancer
IL13RA2	D029424	Pulmonary Disease, Chronic Obstructive	Preclinical	Respiratory
IL13RA2	D065631	Rhinitis, Allergic	Preclinical	Respiratory; Digestive; Immune
IL15	D001249	Asthma	Preclinical	Respiratory; Immune
IL15	D001943	Breast Neoplasms	Preclinical	Cancer
IL15	D008180	Lupus Erythematosus, Systemic	Preclinical	Immune; Dermatology
IL15	D008545	Melanoma	Preclinical	Cancer
IL15	D009190	Myelodysplastic Syndromes	Preclinical	Hematology
IL15	D012859	Sjogren's Syndrome	Preclinical	Immune; Opthalmology; Dermatology; Musculoskeletal
IL15	D014777	Virus Diseases	Preclinical	Infection
IL15	D015212	Inflammatory Bowel Diseases	Preclinical	Digestive
IL15	D029424	Pulmonary Disease, Chronic Obstructive	Preclinical	Respiratory
IL15RA	D001168	Arthritis	Preclinical	Musculoskeletal
IL15RA	D001749	Urinary Bladder Neoplasms	Launched	Cancer
IL15RA	D006258	Head and Neck Neoplasms	Phase I	Cancer
IL15RA	D007154	Immune System Diseases	Preclinical	Immune
IL15RA	D007249	Inflammation	Preclinical	Other
IL15RA	D007680	Kidney Neoplasms	Phase I	Cancer
IL15RA	D008228	Lymphoma, Non-Hodgkin	Phase II	Cancer
IL15RA	D008415	Mastocytosis	Phase II	Cancer
IL15RA	D008545	Melanoma	Phase I	Cancer
IL15RA	D009101	Multiple Myeloma	Phase II	Cancer
IL15RA	D019337	Hematologic Neoplasms	Phase II	Cancer
IL16	D001327	Autoimmune Diseases	Preclinical	Immune
IL16	D007249	Inflammation	Preclinical	Other
IL17A	D001168	Arthritis	Preclinical	Musculoskeletal
IL17A	D001171	Arthritis, Juvenile	Launched	Dermatology; Immune; Musculoskeletal
IL17A	D001249	Asthma	Phase II	Respiratory; Immune
IL17A	D003093	Colitis, Ulcerative	Phase II	Digestive
IL17A	D003424	Crohn Disease	Phase II	Digestive
IL17A	D003922	Diabetes Mellitus, Type 1	Phase II	Metabolic; Endocrine; Immune
IL17A	D007154	Immune System Diseases	Preclinical	Immune
IL17A	D007249	Inflammation	Phase II	Other
IL17A	D009101	Multiple Myeloma	Phase II	Cancer
IL17A	D009103	Multiple Sclerosis	Preclinical	Neurology; Immune
IL17A	D009422	Nervous System Diseases	Preclinical	Neurology
IL17A	D011014	Pneumonia	Preclinical	Respiratory
IL17A	D011565	Psoriasis	Launched	Dermatology
IL17A	D012393	Rosacea	Preclinical	Dermatology
IL17A	D013167	Spondylitis, Ankylosing	Launched	Musculoskeletal
IL17A	D015179	Colorectal Neoplasms	Preclinical	Cancer
IL17A	D015535	Arthritis, Psoriatic	Launched	Musculoskeletal; Dermatology
IL17A	D029424	Pulmonary Disease, Chronic Obstructive	Phase II	Respiratory
IL17B	D007249	Inflammation	Preclinical	Other
IL17B	D009369	Neoplasms	Preclinical	Cancer
IL17C	D001172	Arthritis, Rheumatoid	Preclinical	Dermatology; Immune; Musculoskeletal
IL17C	D003876	Dermatitis, Atopic	Phase II	Immune; Dermatology
IL17C	D010003	Osteoarthritis	Preclinical	Musculoskeletal
IL17C	D010024	Osteoporosis	Preclinical	Musculoskeletal; Metabolic
IL17F	D001172	Arthritis, Rheumatoid	Phase II	Dermatology; Musculoskeletal; Immune
IL17F	D001327	Autoimmune Diseases	Phase I	Immune
IL17F	D003093	Colitis, Ulcerative	Phase II	Digestive
IL17F	D007249	Inflammation	Phase I	Other
IL17F	D009422	Nervous System Diseases	Preclinical	Neurology
IL17F	D011565	Psoriasis	Launched	Dermatology
IL17F	D013167	Spondylitis, Ankylosing	Launched	Musculoskeletal
IL17F	D015212	Inflammatory Bowel Diseases	Preclinical	Digestive
IL17F	D015535	Arthritis, Psoriatic	Launched	Musculoskeletal; Dermatology
IL17RA	D001172	Arthritis, Rheumatoid	Phase II	Musculoskeletal; Dermatology; Immune
IL17RA	D001249	Asthma	Phase II	Respiratory; Immune
IL17RA	D001327	Autoimmune Diseases	Phase I	Immune
IL17RA	D003424	Crohn Disease	Phase II	Digestive
IL17RA	D009103	Multiple Sclerosis	Preclinical	Neurology; Immune
IL17RA	D011565	Psoriasis	Launched	Dermatology
IL17RA	D012595	Scleroderma, Systemic	Launched	Dermatology
IL17RA	D012859	Sjogren's Syndrome	Phase I	Dermatology; Immune; Opthalmology; Musculoskeletal
IL17RA	D013167	Spondylitis, Ankylosing	Launched	Musculoskeletal
IL17RA	D015535	Arthritis, Psoriatic	Launched	Musculoskeletal; Dermatology
IL17RA	D045743	Scleroderma, Diffuse	Launched	Dermatology
IL17RA	D045745	Scleroderma, Limited	Launched	Dermatology
IL17RB	D001168	Arthritis	Preclinical	Musculoskeletal
IL17RB	D003093	Colitis, Ulcerative	Preclinical	Digestive
IL17RB	D009369	Neoplasms	Preclinical	Cancer
IL17RC	D001168	Arthritis	Preclinical	Musculoskeletal
IL17RC	D009103	Multiple Sclerosis	Preclinical	Immune; Neurology
IL17RC	D015212	Inflammatory Bowel Diseases	Preclinical	Digestive
IL18	D001932	Brain Neoplasms	Preclinical	Cancer
IL18	D003924	Diabetes Mellitus, Type 2	Phase II	Metabolic; Endocrine
IL18	D005909	Glioblastoma	Preclinical	Cancer
IL18	D006258	Head and Neck Neoplasms	Preclinical	Cancer
IL18	D007154	Immune System Diseases	Phase I	Immune
IL18	D007249	Inflammation	Phase I	Other
IL18	D009101	Multiple Myeloma	Phase I	Cancer
IL18	D009190	Myelodysplastic Syndromes	Preclinical	Hematology
IL18	D015352	Dry Eye Syndromes	Preclinical	Opthalmology
IL18	D029424	Pulmonary Disease, Chronic Obstructive	Phase I	Respiratory
IL18R1	D004646	Emphysema	Preclinical	Other
IL18R1	D004828	Epilepsies, Partial	Phase II	Neurology
IL18R1	D006689	Hodgkin Disease	Phase II	Cancer
IL18R1	D007249	Inflammation	Phase II	Other
IL18R1	D007680	Kidney Neoplasms	Phase II	Cancer
IL18R1	D008228	Lymphoma, Non-Hodgkin	Phase II	Cancer
IL18R1	D008545	Melanoma	Phase II	Cancer
IL18R1	D010051	Ovarian Neoplasms	Phase II	Cancer
IL18R1	D011565	Psoriasis	Phase II	Dermatology
IL18R1	D029424	Pulmonary Disease, Chronic Obstructive	Preclinical	Respiratory
IL18RAP	D000086382	COVID-19	Preclinical	Respiratory
IL18RAP	D001249	Asthma	Preclinical	Immune; Respiratory
IL18RAP	D006073	Gout	Preclinical	Musculoskeletal; Metabolic
IL18RAP	D015212	Inflammatory Bowel Diseases	Preclinical	Digestive
IL1A	D000086382	COVID-19	Preclinical	Respiratory
IL1A	D000152	Acne Vulgaris	Phase II	Dermatology
IL1A	D002100	Cachexia	Phase I	Other
IL1A	D002289	Carcinoma, Non-Small-Cell Lung	Phase I	Cancer
IL1A	D003233	Conjunctivitis, Allergic	Phase III	Opthalmology; Immune
IL1A	D003876	Dermatitis, Atopic	Phase II	Immune; Dermatology
IL1A	D003924	Diabetes Mellitus, Type 2	Phase II	Metabolic; Endocrine
IL1A	D006967	Hypersensitivity	Phase III	Immune
IL1A	D007938	Leukemia	Preclinical	Cancer
IL1A	D008223	Lymphoma	Preclinical	Cancer
IL1A	D009190	Myelodysplastic Syndromes	Phase I	Hematology
IL1A	D010003	Osteoarthritis	Phase II	Musculoskeletal
IL1A	D010051	Ovarian Neoplasms	Preclinical	Cancer
IL1A	D011565	Psoriasis	Phase II	Dermatology
IL1A	D012393	Rosacea	Preclinical	Dermatology
IL1A	D012595	Scleroderma, Systemic	Phase III	Dermatology
IL1A	D012871	Skin Diseases	Phase II	Dermatology
IL1A	D015179	Colorectal Neoplasms	Launched	Cancer
IL1A	D015352	Dry Eye Syndromes	Phase III	Opthalmology
IL1A	D015451	Leukemia, Lymphocytic, Chronic, B-Cell	Phase I	Cancer
IL1A	D015464	Leukemia, Myelogenous, Chronic, BCR-ABL Positive	Phase I	Cancer
IL1A	D016491	Peripheral Vascular Diseases	Phase II	Cardiovascular
IL1A	D045743	Scleroderma, Diffuse	Phase III	Dermatology
IL1A	D045745	Scleroderma, Limited	Phase III	Dermatology
IL1A	D050197	Atherosclerosis	Preclinical	Cardiovascular
IL1A	D054198	Precursor Cell Lymphoblastic Leukemia-Lymphoma	Phase I	Cancer
IL1B	D000789	Angina, Unstable	Preclinical	Cardiovascular
IL1B	D001171	Arthritis, Juvenile	Launched	Immune; Dermatology; Musculoskeletal
IL1B	D001172	Arthritis, Rheumatoid	Phase III	Musculoskeletal; Immune; Dermatology
IL1B	D001249	Asthma	Phase I	Respiratory; Immune
IL1B	D001327	Autoimmune Diseases	Preclinical	Immune
IL1B	D002318	Cardiovascular Diseases	Preclinical	Cardiovascular
IL1B	D002543	Cerebral Hemorrhage	Phase I	Neurology; Cardiovascular
IL1B	D002545	Brain Ischemia	Phase III	Neurology; Cardiovascular
IL1B	D003093	Colitis, Ulcerative	Preclinical	Digestive
IL1B	D003233	Conjunctivitis, Allergic	Phase III	Opthalmology; Immune
IL1B	D003424	Crohn Disease	Preclinical	Digestive
IL1B	D003882	Dermatomyositis	Phase III	Musculoskeletal; Dermatology; Neurology
IL1B	D003920	Diabetes Mellitus	Preclinical	Metabolic; Endocrine
IL1B	D003922	Diabetes Mellitus, Type 1	Phase III	Immune; Metabolic; Endocrine
IL1B	D003924	Diabetes Mellitus, Type 2	Phase III	Endocrine; Metabolic
IL1B	D005128	Eye Diseases	Preclinical	Opthalmology
IL1B	D006333	Heart Failure	Phase III	Cardiovascular
IL1B	D006937	Hypercholesterolemia	Preclinical	Metabolic
IL1B	D006967	Hypersensitivity	Phase III	Immune
IL1B	D009080	Mucocutaneous Lymph Node Syndrome	Preclinical	Cardiovascular; Hematology; Dermatology
IL1B	D009101	Multiple Myeloma	Phase III	Cancer
IL1B	D009437	Neuralgia	Phase I	Neurology
IL1B	D011111	Polymyalgia Rheumatica	Phase II	Musculoskeletal; Dermatology
IL1B	D011565	Psoriasis	Preclinical	Dermatology
IL1B	D014605	Uveitis	Phase III	Opthalmology
IL1B	D014657	Vasculitis	Phase III	Cardiovascular
IL1B	D015212	Inflammatory Bowel Diseases	Preclinical	Digestive
IL1B	D015423	Scleritis	Phase III	Opthalmology
IL1B	D015837	Vestibular Diseases	Phase III	Digestive
IL1B	D016491	Peripheral Vascular Diseases	Phase II	Cardiovascular
IL1B	D016706	Still's Disease, Adult-Onset	Launched	Dermatology; Musculoskeletal; Immune
IL1B	D017285	Polymyositis	Phase III	Neurology; Musculoskeletal
IL1B	D020521	Stroke	Phase III	Cardiovascular; Neurology
IL1B	D050197	Atherosclerosis	Launched	Cardiovascular
IL1B	D054058	Acute Coronary Syndrome	Phase III	Cardiovascular
IL1B	D057135	Wet Macular Degeneration	Phase I	Opthalmology
IL1B	D065626	Non-alcoholic Fatty Liver Disease	Preclinical	Digestive
IL1R1	D000152	Acne Vulgaris	Preclinical	Dermatology
IL1R1	D000544	Alzheimer Disease	Preclinical	Psychiatric; Neurology
IL1R1	D001172	Arthritis, Rheumatoid	Launched	Musculoskeletal; Immune; Dermatology
IL1R1	D003876	Dermatitis, Atopic	Phase I	Dermatology; Immune
IL1R1	D003922	Diabetes Mellitus, Type 1	Preclinical	Metabolic; Endocrine; Immune
IL1R1	D003924	Diabetes Mellitus, Type 2	Phase II	Metabolic; Endocrine
IL1R1	D009103	Multiple Sclerosis	Preclinical	Immune; Neurology
IL1R1	D011565	Psoriasis	Phase I	Dermatology
IL1R1	D012393	Rosacea	Preclinical	Dermatology
IL1R1	D017497	Hidradenitis Suppurativa	Phase II	Dermatology
IL1R1	D029424	Pulmonary Disease, Chronic Obstructive	Phase II	Respiratory
IL1R2	D001168	Arthritis	Preclinical	Musculoskeletal
IL1R2	D001172	Arthritis, Rheumatoid	Phase II	Dermatology; Immune; Musculoskeletal
IL1R2	D003924	Diabetes Mellitus, Type 2	Phase II	Endocrine; Metabolic
IL1R2	D007249	Inflammation	Preclinical	Other
IL1R2	D010003	Osteoarthritis	Phase II	Musculoskeletal
IL1R2	D017497	Hidradenitis Suppurativa	Phase II	Dermatology
IL1R2	D029424	Pulmonary Disease, Chronic Obstructive	Phase II	Respiratory
IL1RAP	D007249	Inflammation	Preclinical	Other
IL1RAP	D009190	Myelodysplastic Syndromes	Preclinical	Hematology
IL1RAP	D015464	Leukemia, Myelogenous, Chronic, BCR-ABL Positive	Preclinical	Cancer
IL1RL1	D000086382	COVID-19	Phase II	Respiratory
IL1RL1	D001249	Asthma	Phase II	Immune; Respiratory
IL1RL1	D001943	Breast Neoplasms	Phase II	Cancer
IL1RL1	D003876	Dermatitis, Atopic	Phase II	Immune; Dermatology
IL1RL1	D007680	Kidney Neoplasms	Phase II	Cancer
IL1RL1	D009298	Nasal Polyps	Phase I	Respiratory; Digestive
IL1RL1	D009369	Neoplasms	Phase I	Cancer
IL1RL1	D009447	Neuroblastoma	Preclinical	Cancer
IL1RL1	D010051	Ovarian Neoplasms	Phase II	Cancer
IL1RL1	D012852	Sinusitis	Phase I	Respiratory; Digestive
IL1RL1	D015179	Colorectal Neoplasms	Phase II	Cancer
IL1RL2	D000152	Acne Vulgaris	Phase II	Dermatology
IL1RL2	D007249	Inflammation	Preclinical	Other
IL1RL2	D011565	Psoriasis	Launched	Dermatology
IL1RL2	D012871	Skin Diseases	Preclinical	Dermatology
IL1RN	D001168	Arthritis	Preclinical	Musculoskeletal
IL1RN	D001172	Arthritis, Rheumatoid	Phase II	Musculoskeletal; Dermatology; Immune
IL1RN	D001327	Autoimmune Diseases	Preclinical	Immune
IL1RN	D002100	Cachexia	Phase II	Other
IL1RN	D003093	Colitis, Ulcerative	Phase II	Digestive
IL1RN	D003424	Crohn Disease	Phase II	Digestive
IL1RN	D006073	Gout	Preclinical	Metabolic; Musculoskeletal
IL1RN	D007249	Inflammation	Phase II	Other
IL1RN	D007405	Intervertebral Disc Displacement	Preclinical	Musculoskeletal
IL1RN	D009437	Neuralgia	Preclinical	Neurology
IL1RN	D010003	Osteoarthritis	Phase I	Musculoskeletal
IL2	D001927	Brain Diseases	Preclinical	Neurology
IL2	D001932	Brain Neoplasms	Preclinical	Cancer
IL2	D001943	Breast Neoplasms	Phase II	Cancer
IL2	D005909	Glioblastoma	Preclinical	Cancer
IL2	D008113	Liver Neoplasms	Phase I	Cancer
IL2	D011041	Poisoning	Preclinical	Other
IL2	D011471	Prostatic Neoplasms	Phase II	Cancer
IL2	D015179	Colorectal Neoplasms	Phase II	Cancer
IL2	D015212	Inflammatory Bowel Diseases	Preclinical	Digestive
IL20	D001172	Arthritis, Rheumatoid	Phase II	Dermatology; Immune; Musculoskeletal
IL20	D010024	Osteoporosis	Preclinical	Metabolic; Musculoskeletal
IL20	D011565	Psoriasis	Phase II	Dermatology
IL20	D015535	Arthritis, Psoriatic	Phase II	Musculoskeletal; Dermatology
IL21	D001172	Arthritis, Rheumatoid	Phase II	Dermatology; Immune; Musculoskeletal
IL21	D001249	Asthma	Preclinical	Respiratory; Immune
IL21	D001327	Autoimmune Diseases	Phase I	Immune
IL21	D003424	Crohn Disease	Phase II	Digestive
IL21	D003922	Diabetes Mellitus, Type 1	Phase II	Endocrine; Metabolic; Immune
IL21	D007154	Immune System Diseases	Preclinical	Immune
IL21	D010051	Ovarian Neoplasms	Preclinical	Cancer
IL21	D011565	Psoriasis	Phase I	Dermatology
IL21	D012859	Sjogren's Syndrome	Preclinical	Dermatology; Opthalmology; Immune; Musculoskeletal
IL21	D015212	Inflammatory Bowel Diseases	Preclinical	Digestive
IL21	D029424	Pulmonary Disease, Chronic Obstructive	Preclinical	Respiratory
IL21R	D002289	Carcinoma, Non-Small-Cell Lung	Phase II	Cancer
IL21R	D003424	Crohn Disease	Phase I	Digestive
IL21R	D007680	Kidney Neoplasms	Phase II	Cancer
IL21R	D008180	Lupus Erythematosus, Systemic	Phase I	Immune; Dermatology
IL21R	D008228	Lymphoma, Non-Hodgkin	Phase II	Cancer
IL21R	D008545	Melanoma	Phase II	Cancer
IL21R	D009369	Neoplasms	Phase II	Cancer
IL21R	D010051	Ovarian Neoplasms	Phase II	Cancer
IL21R	D015179	Colorectal Neoplasms	Phase II	Cancer
IL22	D003093	Colitis, Ulcerative	Phase I	Digestive
IL22RA1	D008659	Metabolic Diseases	Phase I	Metabolic
IL22RA1	D009369	Neoplasms	Preclinical	Cancer
IL22RA1	D011014	Pneumonia	Phase II	Respiratory
IL22RA1	D011565	Psoriasis	Phase II	Dermatology
IL22RA1	D015658	HIV Infections	Phase II	Immune; Other
IL23A	D001168	Arthritis	Preclinical	Musculoskeletal
IL23A	D001172	Arthritis, Rheumatoid	Phase II	Musculoskeletal; Dermatology; Immune
IL23A	D001249	Asthma	Phase II	Respiratory; Immune
IL23A	D003093	Colitis, Ulcerative	Launched	Digestive
IL23A	D003424	Crohn Disease	Launched	Digestive
IL23A	D003876	Dermatitis, Atopic	Phase II	Immune; Dermatology
IL23A	D003922	Diabetes Mellitus, Type 1	Phase I	Endocrine; Immune; Metabolic
IL23A	D007154	Immune System Diseases	Preclinical	Immune
IL23A	D008113	Liver Neoplasms	Phase I	Cancer
IL23A	D008180	Lupus Erythematosus, Systemic	Phase III	Dermatology; Immune
IL23A	D009103	Multiple Sclerosis	Phase II	Neurology; Immune
IL23A	D011565	Psoriasis	Launched	Dermatology
IL23A	D012507	Sarcoidosis	Phase II	Hematology; Immune
IL23A	D015535	Arthritis, Psoriatic	Launched	Dermatology; Musculoskeletal
IL23A	D017099	IgG Deficiency	Phase I	Hematology; Immune
IL23R	D001172	Arthritis, Rheumatoid	Preclinical	Musculoskeletal; Dermatology; Immune
IL23R	D001327	Autoimmune Diseases	Phase I	Immune
IL23R	D009103	Multiple Sclerosis	Preclinical	Immune; Neurology
IL23R	D013167	Spondylitis, Ankylosing	Preclinical	Musculoskeletal
IL23R	D015535	Arthritis, Psoriatic	Phase I	Musculoskeletal; Dermatology
IL24	D006258	Head and Neck Neoplasms	Phase I	Cancer
IL24	D007249	Inflammation	Preclinical	Other
IL24	D008545	Melanoma	Preclinical	Cancer
IL24	D009369	Neoplasms	Preclinical	Cancer
IL27	D000690	Amyotrophic Lateral Sclerosis	Preclinical	Neurology; Metabolic
IL27	D001172	Arthritis, Rheumatoid	Preclinical	Immune; Musculoskeletal; Dermatology
IL27	D006561	Herpes Simplex	Phase II	Dermatology
IL27	D006562	Herpes Zoster	Phase II	Infection
IL27	D009103	Multiple Sclerosis	Phase I	Neurology; Immune
IL27	D009157	Myasthenia Gravis	Preclinical	Cancer
IL27	D015658	HIV Infections	Phase I	Immune; Other
IL2RA	D000086382	COVID-19	Preclinical	Respiratory
IL2RA	D001172	Arthritis, Rheumatoid	Launched	Musculoskeletal; Dermatology; Immune
IL2RA	D001201	Ascites	Launched	Other
IL2RA	D001749	Urinary Bladder Neoplasms	Launched	Cancer
IL2RA	D001943	Breast Neoplasms	Launched	Cancer
IL2RA	D002177	Candidiasis	Launched	Infection
IL2RA	D002583	Uterine Cervical Neoplasms	Phase II	Cancer
IL2RA	D004938	Esophageal Neoplasms	Phase II	Cancer
IL2RA	D006509	Hepatitis B	Launched	Digestive
IL2RA	D006526	Hepatitis C	Phase II	Digestive
IL2RA	D006967	Hypersensitivity	Preclinical	Immune
IL2RA	D007680	Kidney Neoplasms	Launched	Cancer
IL2RA	D007918	Leprosy	Launched	Infection
IL2RA	D007938	Leukemia	Preclinical	Cancer
IL2RA	D008113	Liver Neoplasms	Launched	Cancer
IL2RA	D008175	Lung Neoplasms	Launched	Cancer
IL2RA	D008180	Lupus Erythematosus, Systemic	Launched	Dermatology; Immune
IL2RA	D008223	Lymphoma	Launched	Cancer
IL2RA	D008228	Lymphoma, Non-Hodgkin	Phase II	Cancer
IL2RA	D008545	Melanoma	Launched	Cancer
IL2RA	D009101	Multiple Myeloma	Phase II	Cancer
IL2RA	D009103	Multiple Sclerosis	Preclinical	Immune; Neurology
IL2RA	D010051	Ovarian Neoplasms	Phase II	Cancer
IL2RA	D011471	Prostatic Neoplasms	Phase II	Cancer
IL2RA	D012512	Sarcoma, Ewing	Preclinical	Cancer
IL2RA	D012859	Sjogren's Syndrome	Launched	Musculoskeletal; Dermatology; Opthalmology; Immune
IL2RA	D012878	Skin Neoplasms	Preclinical	Cancer
IL2RA	D013274	Stomach Neoplasms	Preclinical	Cancer
IL2RA	D014376	Tuberculosis	Launched	Infection
IL2RA	D015179	Colorectal Neoplasms	Launched	Cancer
IL2RA	D015212	Inflammatory Bowel Diseases	Preclinical	Digestive
IL2RA	D015451	Leukemia, Lymphocytic, Chronic, B-Cell	Preclinical	Cancer
IL2RA	D015658	HIV Infections	Phase II	Other; Immune
IL2RA	D016403	Lymphoma, Large B-Cell, Diffuse	Phase II	Cancer
IL2RA	D054198	Precursor Cell Lymphoblastic Leukemia-Lymphoma	Phase I	Cancer
IL2RA	D055752	Small Cell Lung Carcinoma	Phase II	Cancer
IL2RB	D000086382	COVID-19	Phase I	Respiratory
IL2RB	D000506	Alopecia Areata	Preclinical	Dermatology
IL2RB	D001172	Arthritis, Rheumatoid	Preclinical	Immune; Musculoskeletal; Dermatology
IL2RB	D001528	Behcet Syndrome	Preclinical	Cardiovascular; Dermatology; Opthalmology
IL2RB	D001749	Urinary Bladder Neoplasms	Phase III	Cancer
IL2RB	D002289	Carcinoma, Non-Small-Cell Lung	Phase II	Cancer
IL2RB	D002446	Celiac Disease	Preclinical	Digestive; Metabolic
IL2RB	D002583	Uterine Cervical Neoplasms	Phase II	Cancer
IL2RB	D003922	Diabetes Mellitus, Type 1	Preclinical	Immune; Endocrine; Metabolic
IL2RB	D004938	Esophageal Neoplasms	Phase II	Cancer
IL2RB	D006258	Head and Neck Neoplasms	Phase III	Cancer
IL2RB	D006967	Hypersensitivity	Preclinical	Immune
IL2RB	D007938	Leukemia	Preclinical	Cancer
IL2RB	D008228	Lymphoma, Non-Hodgkin	Phase II	Cancer
IL2RB	D009103	Multiple Sclerosis	Preclinical	Neurology; Immune
IL2RB	D011471	Prostatic Neoplasms	Phase II	Cancer
IL2RB	D014820	Vitiligo	Preclinical	Dermatology
IL2RB	D015212	Inflammatory Bowel Diseases	Preclinical	Digestive
IL2RG	D002289	Carcinoma, Non-Small-Cell Lung	Phase II	Cancer
IL2RG	D002583	Uterine Cervical Neoplasms	Phase II	Cancer
IL2RG	D004938	Esophageal Neoplasms	Phase II	Cancer
IL2RG	D006258	Head and Neck Neoplasms	Phase II	Cancer
IL3	D001327	Autoimmune Diseases	Preclinical	Immune
IL3	D007249	Inflammation	Preclinical	Other
IL31	D001249	Asthma	Phase I	Respiratory; Immune
IL31	D003876	Dermatitis, Atopic	Launched	Immune; Dermatology
IL31	D011537	Pruritus	Launched	Dermatology
IL31	D011565	Psoriasis	Phase I	Dermatology
IL31	D015212	Inflammatory Bowel Diseases	Phase I	Digestive
IL32	D001168	Arthritis	Preclinical	Musculoskeletal
IL32	D001327	Autoimmune Diseases	Preclinical	Immune
IL32	D007249	Inflammation	Preclinical	Other
IL32	D009369	Neoplasms	Preclinical	Cancer
IL32	D013167	Spondylitis, Ankylosing	Preclinical	Musculoskeletal
IL33	D001327	Autoimmune Diseases	Phase I	Immune
IL33	D005512	Food Hypersensitivity	Phase II	Immune
IL33	D006255	Rhinitis, Allergic, Seasonal	Phase I	Immune; Respiratory; Digestive
IL33	D006967	Hypersensitivity	Preclinical	Immune
IL33	D007249	Inflammation	Preclinical	Other
IL33	D009298	Nasal Polyps	Phase I	Digestive; Respiratory
IL33	D012852	Sinusitis	Phase II	Digestive; Respiratory
IL33	D065631	Rhinitis, Allergic	Phase I	Immune; Digestive; Respiratory
IL36G	D008113	Liver Neoplasms	Phase I	Cancer
IL37	D001327	Autoimmune Diseases	Preclinical	Immune
IL37	D003093	Colitis, Ulcerative	Preclinical	Digestive
IL37	D003424	Crohn Disease	Preclinical	Digestive
IL37	D005128	Eye Diseases	Preclinical	Opthalmology
IL37	D005767	Gastrointestinal Diseases	Preclinical	Digestive
IL37	D011565	Psoriasis	Preclinical	Dermatology
IL37	D012120	Respiration Disorders	Preclinical	Respiratory
IL3RA	D001172	Arthritis, Rheumatoid	Preclinical	Musculoskeletal; Dermatology; Immune
IL3RA	D001327	Autoimmune Diseases	Preclinical	Immune
IL3RA	D006689	Hodgkin Disease	Preclinical	Cancer
IL3RA	D008180	Lupus Erythematosus, Systemic	Phase II	Immune; Dermatology
IL3RA	D008415	Mastocytosis	Phase II	Cancer
IL3RA	D009101	Multiple Myeloma	Phase II	Cancer
IL3RA	D012595	Scleroderma, Systemic	Preclinical	Dermatology
IL3RA	D015464	Leukemia, Myelogenous, Chronic, BCR-ABL Positive	Phase II	Cancer
IL3RA	D019337	Hematologic Neoplasms	Launched	Cancer
IL3RA	D045743	Scleroderma, Diffuse	Preclinical	Dermatology
IL3RA	D045745	Scleroderma, Limited	Preclinical	Dermatology
IL4	D000152	Acne Vulgaris	Preclinical	Dermatology
IL4	D001932	Brain Neoplasms	Preclinical	Cancer
IL4	D001943	Breast Neoplasms	Preclinical	Cancer
IL4	D004938	Esophageal Neoplasms	Preclinical	Cancer
IL4	D005909	Glioblastoma	Preclinical	Cancer
IL4	D006255	Rhinitis, Allergic, Seasonal	Phase II	Digestive; Immune; Respiratory
IL4	D006258	Head and Neck Neoplasms	Preclinical	Cancer
IL4	D006967	Hypersensitivity	Preclinical	Immune
IL4	D007680	Kidney Neoplasms	Preclinical	Cancer
IL4	D008113	Liver Neoplasms	Preclinical	Cancer
IL4	D008175	Lung Neoplasms	Preclinical	Cancer
IL4	D010190	Pancreatic Neoplasms	Preclinical	Cancer
IL4	D011471	Prostatic Neoplasms	Preclinical	Cancer
IL4	D011565	Psoriasis	Phase I	Dermatology
IL4	D012393	Rosacea	Preclinical	Dermatology
IL4	D012595	Scleroderma, Systemic	Phase II	Dermatology
IL4	D015179	Colorectal Neoplasms	Preclinical	Cancer
IL4	D045743	Scleroderma, Diffuse	Phase II	Dermatology
IL4	D045745	Scleroderma, Limited	Phase II	Dermatology
IL4	D054990	Idiopathic Pulmonary Fibrosis	Phase II	Respiratory
IL4R	D001249	Asthma	Launched	Immune; Respiratory
IL4R	D003876	Dermatitis, Atopic	Launched	Immune; Dermatology
IL4R	D003922	Diabetes Mellitus, Type 1	Preclinical	Metabolic; Immune; Endocrine
IL4R	D003930	Diabetic Retinopathy	Preclinical	Cardiovascular; Endocrine; Opthalmology
IL4R	D005512	Food Hypersensitivity	Phase III	Immune
IL4R	D006255	Rhinitis, Allergic, Seasonal	Preclinical	Immune; Respiratory; Digestive
IL4R	D006967	Hypersensitivity	Phase III	Immune
IL4R	D007249	Inflammation	Preclinical	Other
IL4R	D009103	Multiple Sclerosis	Phase I	Immune; Neurology
IL4R	D009203	Myocardial Infarction	Preclinical	Cardiovascular
IL4R	D009298	Nasal Polyps	Launched	Respiratory; Digestive
IL4R	D009369	Neoplasms	Preclinical	Cancer
IL4R	D009437	Neuralgia	Preclinical	Neurology
IL4R	D011536	Prurigo	Launched	Dermatology
IL4R	D012120	Respiration Disorders	Phase II	Respiratory
IL4R	D012220	Rhinitis	Phase II	Respiratory; Digestive
IL4R	D012852	Sinusitis	Launched	Respiratory; Digestive
IL4R	D013119	Spinal Cord Injuries	Preclinical	Neurology
IL4R	D019337	Hematologic Neoplasms	Preclinical	Cancer
IL4R	D054198	Precursor Cell Lymphoblastic Leukemia-Lymphoma	Phase I	Cancer
IL4R	D054990	Idiopathic Pulmonary Fibrosis	Preclinical	Respiratory
IL4R	D057765	Eosinophilic Esophagitis	Launched	Immune; Digestive; Hematology
IL5	D006967	Hypersensitivity	Preclinical	Immune
IL5	D007249	Inflammation	Preclinical	Other
IL5RA	D001249	Asthma	Launched	Immune; Respiratory
IL5RA	D001327	Autoimmune Diseases	Preclinical	Immune
IL5RA	D003876	Dermatitis, Atopic	Phase II	Dermatology; Immune
IL5RA	D004485	Eczema	Preclinical	Dermatology
IL5RA	D009298	Nasal Polyps	Launched	Respiratory; Digestive
IL6	D000740	Anemia	Phase II	Hematology
IL6	D001168	Arthritis	Preclinical	Musculoskeletal
IL6	D001171	Arthritis, Juvenile	Phase III	Immune; Musculoskeletal; Dermatology
IL6	D001172	Arthritis, Rheumatoid	Launched	Dermatology; Musculoskeletal; Immune
IL6	D001327	Autoimmune Diseases	Phase II	Immune
IL6	D002100	Cachexia	Phase II	Other
IL6	D003424	Crohn Disease	Phase II	Digestive
IL6	D003865	Depressive Disorder, Major	Phase II	Psychiatric
IL6	D006949	Hyperlipidemias	Phase II	Metabolic
IL6	D007154	Immune System Diseases	Preclinical	Immune
IL6	D007239	Infections	Phase II	Infection
IL6	D008113	Liver Neoplasms	Preclinical	Cancer
IL6	D008178	Lupus Erythematosus, Cutaneous	Phase II	Dermatology
IL6	D008180	Lupus Erythematosus, Systemic	Phase II	Dermatology; Immune
IL6	D008659	Metabolic Diseases	Preclinical	Metabolic
IL6	D009101	Multiple Myeloma	Preclinical	Cancer
IL6	D010190	Pancreatic Neoplasms	Phase I	Cancer
IL6	D011111	Polymyalgia Rheumatica	Phase III	Musculoskeletal; Dermatology
IL6	D011471	Prostatic Neoplasms	Phase I	Cancer
IL6	D011565	Psoriasis	Preclinical	Dermatology
IL6	D014657	Vasculitis	Phase III	Cardiovascular
IL6	D015212	Inflammatory Bowel Diseases	Preclinical	Digestive
IL6	D015535	Arthritis, Psoriatic	Phase II	Dermatology; Musculoskeletal
IL6	D016403	Lymphoma, Large B-Cell, Diffuse	Preclinical	Cancer
IL6	D019337	Hematologic Neoplasms	Preclinical	Cancer
IL6	D065626	Non-alcoholic Fatty Liver Disease	Phase II	Digestive
IL6R	D000086382	COVID-19	Launched	Respiratory
IL6R	D000544	Alzheimer Disease	Preclinical	Neurology; Psychiatric
IL6R	D001171	Arthritis, Juvenile	Launched	Immune; Musculoskeletal; Dermatology
IL6R	D001172	Arthritis, Rheumatoid	Launched	Dermatology; Musculoskeletal; Immune
IL6R	D001249	Asthma	Preclinical	Respiratory; Immune
IL6R	D001327	Autoimmune Diseases	Preclinical	Immune
IL6R	D002100	Cachexia	Preclinical	Other
IL6R	D003863	Depression	Preclinical	Psychiatric
IL6R	D008107	Liver Diseases	Preclinical	Digestive
IL6R	D008180	Lupus Erythematosus, Systemic	Phase II	Dermatology; Immune
IL6R	D009101	Multiple Myeloma	Phase II	Cancer
IL6R	D009369	Neoplasms	Preclinical	Cancer
IL6R	D009437	Neuralgia	Phase II	Neurology
IL6R	D010300	Parkinson Disease	Preclinical	Neurology
IL6R	D011111	Polymyalgia Rheumatica	Phase III	Musculoskeletal; Dermatology
IL6R	D011565	Psoriasis	Phase II	Dermatology
IL6R	D013167	Spondylitis, Ankylosing	Phase III	Musculoskeletal
IL6R	D014605	Uveitis	Phase II	Opthalmology
IL6R	D015658	HIV Infections	Preclinical	Immune; Other
IL7	D001943	Breast Neoplasms	Phase II	Cancer
IL7	D007680	Kidney Neoplasms	Phase II	Cancer
IL7	D008175	Lung Neoplasms	Phase II	Cancer
IL7	D008545	Melanoma	Phase II	Cancer
IL7	D015179	Colorectal Neoplasms	Phase II	Cancer
IL7	D054990	Idiopathic Pulmonary Fibrosis	Preclinical	Respiratory
IL7R	D003922	Diabetes Mellitus, Type 1	Phase I	Metabolic; Endocrine; Immune
IL7R	D006258	Head and Neck Neoplasms	Preclinical	Cancer
IL7R	D009103	Multiple Sclerosis	Phase I	Neurology; Immune
IL7R	D016889	Endometrial Neoplasms	Preclinical	Cancer
IL7R	D043183	Irritable Bowel Syndrome	Preclinical	Digestive
IL7R	D054198	Precursor Cell Lymphoblastic Leukemia-Lymphoma	Preclinical	Cancer
IL9R	D001249	Asthma	Preclinical	Respiratory; Immune
ILDR2	D001172	Arthritis, Rheumatoid	Preclinical	Musculoskeletal; Dermatology; Immune
ILDR2	D003922	Diabetes Mellitus, Type 1	Preclinical	Immune; Metabolic; Endocrine
ILDR2	D009103	Multiple Sclerosis	Preclinical	Immune; Neurology
ILDR2	D019337	Hematologic Neoplasms	Preclinical	Cancer
ILK	D003876	Dermatitis, Atopic	Phase II	Immune; Dermatology
ILK	D007249	Inflammation	Preclinical	Other
ILK	D011565	Psoriasis	Phase II	Dermatology
ILK	D012393	Rosacea	Phase II	Dermatology
IMPDH1	D006526	Hepatitis C	Phase II	Digestive
IMPDH1	D007154	Immune System Diseases	Launched	Immune
IMPDH1	D007938	Leukemia	Phase II	Cancer
IMPDH1	D008180	Lupus Erythematosus, Systemic	Preclinical	Immune; Dermatology
IMPDH1	D008223	Lymphoma	Phase II	Cancer
IMPDH1	D009101	Multiple Myeloma	Phase II	Cancer
IMPDH1	D009765	Obesity	Preclinical	Metabolic
IMPDH1	D010190	Pancreatic Neoplasms	Phase II	Cancer
IMPDH1	D011565	Psoriasis	Preclinical	Dermatology
IMPDH1	D014376	Tuberculosis	Preclinical	Infection
IMPDH1	D015179	Colorectal Neoplasms	Preclinical	Cancer
IMPDH2	D007938	Leukemia	Phase II	Cancer
IMPDH2	D008223	Lymphoma	Phase II	Cancer
IMPDH2	D009101	Multiple Myeloma	Phase II	Cancer
IMPDH2	D010190	Pancreatic Neoplasms	Phase II	Cancer
INHBA	D000740	Anemia	Preclinical	Hematology
INHBA	D009369	Neoplasms	Phase I	Cancer
INHBA	D010051	Ovarian Neoplasms	Phase I	Cancer
INPP5D	D001168	Arthritis	Preclinical	Musculoskeletal
INPP5D	D001249	Asthma	Phase III	Immune; Respiratory
INPP5D	D001327	Autoimmune Diseases	Preclinical	Immune
INPP5D	D003233	Conjunctivitis, Allergic	Preclinical	Immune; Opthalmology
INPP5D	D003876	Dermatitis, Atopic	Phase III	Dermatology; Immune
INPP5D	D005128	Eye Diseases	Preclinical	Opthalmology
INPP5D	D006967	Hypersensitivity	Preclinical	Immune
INPP5D	D007154	Immune System Diseases	Preclinical	Immune
INPP5D	D007249	Inflammation	Preclinical	Other
INPP5D	D009101	Multiple Myeloma	Preclinical	Cancer
INPP5D	D009369	Neoplasms	Preclinical	Cancer
INPP5D	D009437	Neuralgia	Phase III	Neurology
INPP5D	D009503	Neutropenia	Preclinical	Hematology
INPP5D	D011472	Prostatitis	Phase III	Other
INPP5D	D012852	Sinusitis	Phase III	Respiratory; Digestive
INPP5D	D013921	Thrombocytopenia	Preclinical	Hematology
INPP5D	D015212	Inflammatory Bowel Diseases	Phase III	Digestive
INPP5D	D015352	Dry Eye Syndromes	Preclinical	Opthalmology
INPP5D	D015464	Leukemia, Myelogenous, Chronic, BCR-ABL Positive	Preclinical	Cancer
INPP5D	D029424	Pulmonary Disease, Chronic Obstructive	Phase III	Respiratory
INPP5D	D043183	Irritable Bowel Syndrome	Preclinical	Digestive
INPP5D	D054198	Precursor Cell Lymphoblastic Leukemia-Lymphoma	Preclinical	Cancer
INPP5D	D054990	Idiopathic Pulmonary Fibrosis	Phase III	Respiratory
INS	D003920	Diabetes Mellitus	Phase II	Endocrine; Metabolic
INS	D003924	Diabetes Mellitus, Type 2	Launched	Metabolic; Endocrine
INSR	D003920	Diabetes Mellitus	Launched	Endocrine; Metabolic
INSR	D003922	Diabetes Mellitus, Type 1	Launched	Immune; Metabolic; Endocrine
INSR	D003924	Diabetes Mellitus, Type 2	Launched	Endocrine; Metabolic
INSR	D009203	Myocardial Infarction	Phase III	Cardiovascular
INSR	D009369	Neoplasms	Preclinical	Cancer
INSR	D012174	Retinitis Pigmentosa	Preclinical	Opthalmology
INSR	D013610	Tachycardia	Preclinical	Cardiovascular
INSR	D024821	Metabolic Syndrome	Phase II	Metabolic
INSR	D050197	Atherosclerosis	Preclinical	Cardiovascular
IRAK1	D000086382	COVID-19	Phase II	Respiratory
IRAK1	D001172	Arthritis, Rheumatoid	Phase I	Immune; Musculoskeletal; Dermatology
IRAK1	D006073	Gout	Phase I	Musculoskeletal; Metabolic
IRAK1	D006689	Hodgkin Disease	Phase II	Cancer
IRAK1	D008180	Lupus Erythematosus, Systemic	Phase I	Dermatology; Immune
IRAK1	D008224	Lymphoma, Follicular	Phase II	Cancer
IRAK1	D008228	Lymphoma, Non-Hodgkin	Phase II	Cancer
IRAK1	D009103	Multiple Sclerosis	Phase I	Neurology; Immune
IRAK1	D009369	Neoplasms	Preclinical	Cancer
IRAK1	D011565	Psoriasis	Phase I	Dermatology
IRAK1	D013921	Thrombocytopenia	Launched	Hematology
IRAK1	D015464	Leukemia, Myelogenous, Chronic, BCR-ABL Positive	Phase II	Cancer
IRAK1	D015535	Arthritis, Psoriatic	Phase I	Musculoskeletal; Dermatology
IRAK1	D016403	Lymphoma, Large B-Cell, Diffuse	Phase I	Cancer
IRAK4	D000086382	COVID-19	Phase II	Respiratory
IRAK4	D000292	Pelvic Inflammatory Disease	Phase I	Other
IRAK4	D001249	Asthma	Preclinical	Immune; Respiratory
IRAK4	D003928	Diabetic Nephropathies	Preclinical	Other; Endocrine
IRAK4	D004715	Endometriosis	Phase I	Other
IRAK4	D006073	Gout	Phase I	Musculoskeletal; Metabolic
IRAK4	D007154	Immune System Diseases	Phase I	Immune
IRAK4	D008178	Lupus Erythematosus, Cutaneous	Phase I	Dermatology
IRAK4	D008180	Lupus Erythematosus, Systemic	Phase I	Dermatology; Immune
IRAK4	D009103	Multiple Sclerosis	Phase I	Neurology; Immune
IRAK4	D009422	Nervous System Diseases	Preclinical	Neurology
IRAK4	D015212	Inflammatory Bowel Diseases	Preclinical	Digestive
IRAK4	D015535	Arthritis, Psoriatic	Phase I	Musculoskeletal; Dermatology
IRAK4	D018805	Sepsis	Preclinical	Infection; Other
IRS1	D001749	Urinary Bladder Neoplasms	Phase III	Cancer
IRS1	D003930	Diabetic Retinopathy	Phase III	Endocrine; Opthalmology; Cardiovascular
IRS1	D005901	Glaucoma	Phase III	Opthalmology
IRS1	D008268	Macular Degeneration	Phase III	Opthalmology
IRS1	D009422	Nervous System Diseases	Preclinical	Neurology
IRS1	D010190	Pancreatic Neoplasms	Preclinical	Cancer
IRS1	D011471	Prostatic Neoplasms	Preclinical	Cancer
IRS1	D011565	Psoriasis	Phase III	Dermatology
IRS1	D012393	Rosacea	Phase III	Dermatology
IRS2	D003924	Diabetes Mellitus, Type 2	Preclinical	Metabolic; Endocrine
IRS2	D009422	Nervous System Diseases	Preclinical	Neurology
IRS2	D010190	Pancreatic Neoplasms	Preclinical	Cancer
IRS2	D011471	Prostatic Neoplasms	Preclinical	Cancer
ITGA1	D001172	Arthritis, Rheumatoid	Phase II	Musculoskeletal; Dermatology; Immune
ITGA1	D001327	Autoimmune Diseases	Phase II	Immune
ITGA1	D003093	Colitis, Ulcerative	Phase I	Digestive
ITGA1	D007249	Inflammation	Preclinical	Other
ITGA1	D009369	Neoplasms	Preclinical	Cancer
ITGA1	D011565	Psoriasis	Preclinical	Dermatology
ITGA10	D010003	Osteoarthritis	Preclinical	Musculoskeletal
ITGA11	D001172	Arthritis, Rheumatoid	Preclinical	Musculoskeletal; Dermatology; Immune
ITGA11	D010003	Osteoarthritis	Preclinical	Musculoskeletal
ITGA2	D003093	Colitis, Ulcerative	Phase II	Digestive
ITGA2	D003424	Crohn Disease	Phase I	Digestive
ITGA2	D003930	Diabetic Retinopathy	Phase II	Cardiovascular; Opthalmology; Endocrine
ITGA2	D004938	Esophageal Neoplasms	Phase II	Cancer
ITGA2	D005770	Gastrointestinal Neoplasms	Phase II	Cancer
ITGA2	D006258	Head and Neck Neoplasms	Phase II	Cancer
ITGA2	D007154	Immune System Diseases	Preclinical	Immune
ITGA2	D007249	Inflammation	Preclinical	Other
ITGA2	D009203	Myocardial Infarction	Preclinical	Cardiovascular
ITGA2	D009369	Neoplasms	Phase II	Cancer
ITGA2	D010051	Ovarian Neoplasms	Preclinical	Cancer
ITGA2	D010190	Pancreatic Neoplasms	Phase II	Cancer
ITGA2	D011471	Prostatic Neoplasms	Preclinical	Cancer
ITGA2	D012164	Retinal Diseases	Phase II	Opthalmology
ITGA2	D013274	Stomach Neoplasms	Preclinical	Cancer
ITGA2	D015179	Colorectal Neoplasms	Phase II	Cancer
ITGA2	D057135	Wet Macular Degeneration	Phase II	Opthalmology
ITGA2B	D000789	Angina, Unstable	Launched	Cardiovascular
ITGA2B	D001778	Blood Coagulation Disorders	Preclinical	Hematology
ITGA2B	D002318	Cardiovascular Diseases	Preclinical	Cardiovascular
ITGA2B	D002545	Brain Ischemia	Phase II	Neurology; Cardiovascular
ITGA2B	D006333	Heart Failure	Preclinical	Cardiovascular
ITGA2B	D009369	Neoplasms	Preclinical	Cancer
ITGA2B	D020521	Stroke	Phase II	Cardiovascular; Neurology
ITGA2B	D050197	Atherosclerosis	Phase I	Cardiovascular
ITGA2B	D054058	Acute Coronary Syndrome	Preclinical	Cardiovascular
ITGA3	D009101	Multiple Myeloma	Preclinical	Cancer
ITGA4	D001168	Arthritis	Preclinical	Musculoskeletal
ITGA4	D001172	Arthritis, Rheumatoid	Phase I	Dermatology; Immune; Musculoskeletal
ITGA4	D001249	Asthma	Phase II	Respiratory; Immune
ITGA4	D003093	Colitis, Ulcerative	Launched	Digestive
ITGA4	D004485	Eczema	Preclinical	Dermatology
ITGA4	D007249	Inflammation	Preclinical	Other
ITGA4	D014777	Virus Diseases	Preclinical	Infection
ITGA4	D019337	Hematologic Neoplasms	Phase II	Cancer
ITGA4	D057765	Eosinophilic Esophagitis	Preclinical	Digestive; Immune; Hematology
ITGA4	D065631	Rhinitis, Allergic	Phase II	Immune; Respiratory; Digestive
ITGA5	D001932	Brain Neoplasms	Phase II	Cancer
ITGA5	D001943	Breast Neoplasms	Phase II	Cancer
ITGA5	D002289	Carcinoma, Non-Small-Cell Lung	Phase II	Cancer
ITGA5	D003424	Crohn Disease	Phase II	Digestive
ITGA5	D003930	Diabetic Retinopathy	Phase II	Opthalmology; Endocrine; Cardiovascular
ITGA5	D004938	Esophageal Neoplasms	Phase II	Cancer
ITGA5	D005128	Eye Diseases	Preclinical	Opthalmology
ITGA5	D005909	Glioblastoma	Phase II	Cancer
ITGA5	D006258	Head and Neck Neoplasms	Phase II	Cancer
ITGA5	D007249	Inflammation	Preclinical	Other
ITGA5	D007680	Kidney Neoplasms	Phase II	Cancer
ITGA5	D008113	Liver Neoplasms	Phase II	Cancer
ITGA5	D008268	Macular Degeneration	Preclinical	Opthalmology
ITGA5	D008545	Melanoma	Phase II	Cancer
ITGA5	D010051	Ovarian Neoplasms	Phase II	Cancer
ITGA5	D010190	Pancreatic Neoplasms	Phase II	Cancer
ITGA5	D011471	Prostatic Neoplasms	Phase II	Cancer
ITGA5	D012164	Retinal Diseases	Phase II	Opthalmology
ITGA5	D012516	Osteosarcoma	Phase II	Cancer
ITGA5	D013964	Thyroid Neoplasms	Phase II	Cancer
ITGA5	D015179	Colorectal Neoplasms	Phase II	Cancer
ITGA5	D057135	Wet Macular Degeneration	Phase II	Opthalmology
ITGA7	D002311	Cardiomyopathy, Dilated	Preclinical	Cardiovascular
ITGA7	D009136	Muscular Dystrophies	Preclinical	Neurology; Musculoskeletal
ITGA8	D008659	Metabolic Diseases	Preclinical	Metabolic
ITGA9	D001847	Bone Diseases	Preclinical	Musculoskeletal
ITGA9	D007154	Immune System Diseases	Preclinical	Immune
ITGA9	D009369	Neoplasms	Preclinical	Cancer
ITGAE	D001168	Arthritis	Preclinical	Musculoskeletal
ITGAE	D001249	Asthma	Preclinical	Immune; Respiratory
ITGAE	D003093	Colitis, Ulcerative	Phase III	Digestive
ITGAE	D003424	Crohn Disease	Phase III	Digestive
ITGAE	D007154	Immune System Diseases	Preclinical	Immune
ITGAE	D015212	Inflammatory Bowel Diseases	Preclinical	Digestive
ITGAE	D029424	Pulmonary Disease, Chronic Obstructive	Preclinical	Respiratory
ITGAL	D001172	Arthritis, Rheumatoid	Phase II	Immune; Dermatology; Musculoskeletal
ITGAL	D003233	Conjunctivitis, Allergic	Phase II	Immune; Opthalmology
ITGAL	D004485	Eczema	Preclinical	Dermatology
ITGAL	D006258	Head and Neck Neoplasms	Phase I	Cancer
ITGAL	D007249	Inflammation	Preclinical	Other
ITGAL	D011565	Psoriasis	Phase II	Dermatology
ITGAL	D015352	Dry Eye Syndromes	Launched	Opthalmology
ITGAL	D015658	HIV Infections	Preclinical	Immune; Other
ITGAL	D019337	Hematologic Neoplasms	Preclinical	Cancer
ITGAM	D001249	Asthma	Preclinical	Immune; Respiratory
ITGAM	D009369	Neoplasms	Phase II	Cancer
ITGAM	D010190	Pancreatic Neoplasms	Phase II	Cancer
ITGAM	D029424	Pulmonary Disease, Chronic Obstructive	Preclinical	Respiratory
ITGAV	D000086382	COVID-19	Phase II	Respiratory
ITGAV	D000789	Angina, Unstable	Launched	Cardiovascular
ITGAV	D001168	Arthritis	Preclinical	Musculoskeletal
ITGAV	D001943	Breast Neoplasms	Phase II	Cancer
ITGAV	D002318	Cardiovascular Diseases	Preclinical	Cardiovascular
ITGAV	D003424	Crohn Disease	Phase II	Digestive
ITGAV	D003928	Diabetic Nephropathies	Phase II	Other; Endocrine
ITGAV	D004938	Esophageal Neoplasms	Phase II	Cancer
ITGAV	D005128	Eye Diseases	Preclinical	Opthalmology
ITGAV	D006258	Head and Neck Neoplasms	Phase II	Cancer
ITGAV	D007674	Kidney Diseases	Phase I	Other
ITGAV	D007676	Kidney Failure, Chronic	Preclinical	Other
ITGAV	D007680	Kidney Neoplasms	Phase II	Cancer
ITGAV	D008113	Liver Neoplasms	Phase II	Cancer
ITGAV	D008175	Lung Neoplasms	Phase I	Cancer
ITGAV	D008268	Macular Degeneration	Phase I	Opthalmology
ITGAV	D008545	Melanoma	Phase II	Cancer
ITGAV	D009101	Multiple Myeloma	Preclinical	Cancer
ITGAV	D010024	Osteoporosis	Phase I	Musculoskeletal; Metabolic
ITGAV	D010051	Ovarian Neoplasms	Phase II	Cancer
ITGAV	D010190	Pancreatic Neoplasms	Phase II	Cancer
ITGAV	D011471	Prostatic Neoplasms	Phase II	Cancer
ITGAV	D012164	Retinal Diseases	Phase II	Opthalmology
ITGAV	D012516	Osteosarcoma	Phase II	Cancer
ITGAV	D012595	Scleroderma, Systemic	Preclinical	Dermatology
ITGAV	D013964	Thyroid Neoplasms	Phase II	Cancer
ITGAV	D015179	Colorectal Neoplasms	Phase II	Cancer
ITGAV	D016889	Endometrial Neoplasms	Phase II	Cancer
ITGAV	D018805	Sepsis	Preclinical	Infection; Other
ITGAV	D029424	Pulmonary Disease, Chronic Obstructive	Preclinical	Respiratory
ITGAV	D045743	Scleroderma, Diffuse	Preclinical	Dermatology
ITGAV	D045745	Scleroderma, Limited	Preclinical	Dermatology
ITGB1	D000086382	COVID-19	Phase II	Respiratory
ITGB1	D001168	Arthritis	Preclinical	Musculoskeletal
ITGB1	D001172	Arthritis, Rheumatoid	Preclinical	Dermatology; Immune; Musculoskeletal
ITGB1	D001249	Asthma	Phase II	Respiratory; Immune
ITGB1	D002289	Carcinoma, Non-Small-Cell Lung	Phase II	Cancer
ITGB1	D003093	Colitis, Ulcerative	Phase II	Digestive
ITGB1	D003424	Crohn Disease	Phase II	Digestive
ITGB1	D003930	Diabetic Retinopathy	Phase II	Endocrine; Opthalmology; Cardiovascular
ITGB1	D004485	Eczema	Preclinical	Dermatology
ITGB1	D004646	Emphysema	Preclinical	Other
ITGB1	D004938	Esophageal Neoplasms	Phase II	Cancer
ITGB1	D005128	Eye Diseases	Preclinical	Opthalmology
ITGB1	D006258	Head and Neck Neoplasms	Phase II	Cancer
ITGB1	D007154	Immune System Diseases	Preclinical	Immune
ITGB1	D007249	Inflammation	Preclinical	Other
ITGB1	D007676	Kidney Failure, Chronic	Preclinical	Other
ITGB1	D007680	Kidney Neoplasms	Phase II	Cancer
ITGB1	D008113	Liver Neoplasms	Phase II	Cancer
ITGB1	D008268	Macular Degeneration	Preclinical	Opthalmology
ITGB1	D008545	Melanoma	Phase II	Cancer
ITGB1	D008659	Metabolic Diseases	Preclinical	Metabolic
ITGB1	D009103	Multiple Sclerosis	Phase I	Neurology; Immune
ITGB1	D009136	Muscular Dystrophies	Preclinical	Neurology; Musculoskeletal
ITGB1	D009203	Myocardial Infarction	Preclinical	Cardiovascular
ITGB1	D010003	Osteoarthritis	Preclinical	Musculoskeletal
ITGB1	D010051	Ovarian Neoplasms	Phase II	Cancer
ITGB1	D010190	Pancreatic Neoplasms	Phase II	Cancer
ITGB1	D010300	Parkinson Disease	Preclinical	Neurology
ITGB1	D011471	Prostatic Neoplasms	Phase II	Cancer
ITGB1	D012164	Retinal Diseases	Phase II	Opthalmology
ITGB1	D012516	Osteosarcoma	Phase II	Cancer
ITGB1	D013274	Stomach Neoplasms	Preclinical	Cancer
ITGB1	D013964	Thyroid Neoplasms	Phase II	Cancer
ITGB1	D015179	Colorectal Neoplasms	Phase II	Cancer
ITGB1	D015212	Inflammatory Bowel Diseases	Preclinical	Digestive
ITGB1	D057135	Wet Macular Degeneration	Phase II	Opthalmology
ITGB1BP2	D006333	Heart Failure	Preclinical	Cardiovascular
ITGB1BP2	D006976	Hypertension, Pulmonary	Preclinical	Respiratory; Cardiovascular
ITGB2	D000789	Angina, Unstable	Launched	Cardiovascular
ITGB2	D001249	Asthma	Preclinical	Respiratory; Immune
ITGB2	D007154	Immune System Diseases	Preclinical	Immune
ITGB2	D007249	Inflammation	Preclinical	Other
ITGB2	D011565	Psoriasis	Preclinical	Dermatology
ITGB2	D019337	Hematologic Neoplasms	Preclinical	Cancer
ITGB2	D029424	Pulmonary Disease, Chronic Obstructive	Preclinical	Respiratory
ITGB3	D000789	Angina, Unstable	Launched	Cardiovascular
ITGB3	D001168	Arthritis	Preclinical	Musculoskeletal
ITGB3	D001778	Blood Coagulation Disorders	Preclinical	Hematology
ITGB3	D001943	Breast Neoplasms	Phase II	Cancer
ITGB3	D002289	Carcinoma, Non-Small-Cell Lung	Phase II	Cancer
ITGB3	D002318	Cardiovascular Diseases	Preclinical	Cardiovascular
ITGB3	D002545	Brain Ischemia	Phase II	Neurology; Cardiovascular
ITGB3	D003424	Crohn Disease	Phase II	Digestive
ITGB3	D004938	Esophageal Neoplasms	Phase II	Cancer
ITGB3	D005128	Eye Diseases	Preclinical	Opthalmology
ITGB3	D006258	Head and Neck Neoplasms	Phase II	Cancer
ITGB3	D006333	Heart Failure	Preclinical	Cardiovascular
ITGB3	D007249	Inflammation	Preclinical	Other
ITGB3	D007676	Kidney Failure, Chronic	Preclinical	Other
ITGB3	D007680	Kidney Neoplasms	Phase II	Cancer
ITGB3	D008103	Liver Cirrhosis	Preclinical	Digestive
ITGB3	D008113	Liver Neoplasms	Phase II	Cancer
ITGB3	D008545	Melanoma	Phase II	Cancer
ITGB3	D010024	Osteoporosis	Phase I	Metabolic; Musculoskeletal
ITGB3	D010051	Ovarian Neoplasms	Phase II	Cancer
ITGB3	D010190	Pancreatic Neoplasms	Phase II	Cancer
ITGB3	D011471	Prostatic Neoplasms	Phase II	Cancer
ITGB3	D012164	Retinal Diseases	Phase II	Opthalmology
ITGB3	D012516	Osteosarcoma	Phase II	Cancer
ITGB3	D013964	Thyroid Neoplasms	Phase II	Cancer
ITGB3	D015179	Colorectal Neoplasms	Phase II	Cancer
ITGB3	D016889	Endometrial Neoplasms	Phase II	Cancer
ITGB3	D020521	Stroke	Phase II	Neurology; Cardiovascular
ITGB3	D050197	Atherosclerosis	Phase I	Cardiovascular
ITGB3	D054058	Acute Coronary Syndrome	Preclinical	Cardiovascular
ITGB3	D054990	Idiopathic Pulmonary Fibrosis	Phase I	Respiratory
ITGB3	D065626	Non-alcoholic Fatty Liver Disease	Preclinical	Digestive
ITGB4	D010190	Pancreatic Neoplasms	Preclinical	Cancer
ITGB5	D001168	Arthritis	Preclinical	Musculoskeletal
ITGB5	D001943	Breast Neoplasms	Phase II	Cancer
ITGB5	D002289	Carcinoma, Non-Small-Cell Lung	Phase II	Cancer
ITGB5	D003424	Crohn Disease	Phase II	Digestive
ITGB5	D003930	Diabetic Retinopathy	Phase II	Cardiovascular; Endocrine; Opthalmology
ITGB5	D004938	Esophageal Neoplasms	Phase II	Cancer
ITGB5	D005128	Eye Diseases	Preclinical	Opthalmology
ITGB5	D005355	Fibrosis	Preclinical	Other
ITGB5	D006258	Head and Neck Neoplasms	Phase II	Cancer
ITGB5	D007680	Kidney Neoplasms	Phase II	Cancer
ITGB5	D008113	Liver Neoplasms	Phase II	Cancer
ITGB5	D008545	Melanoma	Phase II	Cancer
ITGB5	D009101	Multiple Myeloma	Preclinical	Cancer
ITGB5	D010024	Osteoporosis	Preclinical	Musculoskeletal; Metabolic
ITGB5	D010051	Ovarian Neoplasms	Phase II	Cancer
ITGB5	D010190	Pancreatic Neoplasms	Phase II	Cancer
ITGB5	D011471	Prostatic Neoplasms	Phase II	Cancer
ITGB5	D012164	Retinal Diseases	Phase II	Opthalmology
ITGB5	D012516	Osteosarcoma	Phase II	Cancer
ITGB5	D012595	Scleroderma, Systemic	Preclinical	Dermatology
ITGB5	D013964	Thyroid Neoplasms	Phase II	Cancer
ITGB5	D015179	Colorectal Neoplasms	Phase II	Cancer
ITGB5	D016889	Endometrial Neoplasms	Phase II	Cancer
ITGB5	D018805	Sepsis	Preclinical	Infection; Other
ITGB5	D045743	Scleroderma, Diffuse	Preclinical	Dermatology
ITGB5	D045745	Scleroderma, Limited	Preclinical	Dermatology
ITGB5	D057135	Wet Macular Degeneration	Phase II	Opthalmology
ITGB6	D000086382	COVID-19	Phase II	Respiratory
ITGB6	D002289	Carcinoma, Non-Small-Cell Lung	Phase II	Cancer
ITGB6	D007674	Kidney Diseases	Phase I	Other
ITGB6	D007676	Kidney Failure, Chronic	Preclinical	Other
ITGB6	D007680	Kidney Neoplasms	Phase II	Cancer
ITGB6	D008113	Liver Neoplasms	Phase I	Cancer
ITGB6	D008545	Melanoma	Phase II	Cancer
ITGB6	D010051	Ovarian Neoplasms	Phase II	Cancer
ITGB6	D010190	Pancreatic Neoplasms	Preclinical	Cancer
ITGB6	D011471	Prostatic Neoplasms	Phase II	Cancer
ITGB6	D015179	Colorectal Neoplasms	Phase II	Cancer
ITGB6	D016889	Endometrial Neoplasms	Phase II	Cancer
ITGB6	D029424	Pulmonary Disease, Chronic Obstructive	Preclinical	Respiratory
ITGB6	D057135	Wet Macular Degeneration	Phase II	Opthalmology
ITGB6	D065626	Non-alcoholic Fatty Liver Disease	Preclinical	Digestive
ITGB7	D001249	Asthma	Phase II	Immune; Respiratory
ITGB7	D007249	Inflammation	Preclinical	Other
ITGB7	D009369	Neoplasms	Preclinical	Cancer
ITGB7	D057765	Eosinophilic Esophagitis	Preclinical	Digestive; Hematology; Immune
ITGB8	D001943	Breast Neoplasms	Preclinical	Cancer
ITGB8	D002289	Carcinoma, Non-Small-Cell Lung	Preclinical	Cancer
ITGB8	D008113	Liver Neoplasms	Phase I	Cancer
ITGB8	D010051	Ovarian Neoplasms	Phase I	Cancer
ITGB8	D011471	Prostatic Neoplasms	Phase II	Cancer
ITGB8	D015179	Colorectal Neoplasms	Phase II	Cancer
ITGB8	D029424	Pulmonary Disease, Chronic Obstructive	Preclinical	Respiratory
ITGB8	D054990	Idiopathic Pulmonary Fibrosis	Preclinical	Respiratory
ITGB8	D057135	Wet Macular Degeneration	Phase II	Opthalmology
ITK	D001249	Asthma	Preclinical	Immune; Respiratory
ITK	D001943	Breast Neoplasms	Preclinical	Cancer
ITK	D003093	Colitis, Ulcerative	Preclinical	Digestive
ITK	D003424	Crohn Disease	Preclinical	Digestive
ITK	D004485	Eczema	Preclinical	Dermatology
ITK	D007154	Immune System Diseases	Preclinical	Immune
ITK	D007249	Inflammation	Preclinical	Other
ITK	D008175	Lung Neoplasms	Preclinical	Cancer
ITK	D008180	Lupus Erythematosus, Systemic	Preclinical	Immune; Dermatology
ITK	D009369	Neoplasms	Phase I	Cancer
ITK	D010190	Pancreatic Neoplasms	Preclinical	Cancer
ITK	D011471	Prostatic Neoplasms	Preclinical	Cancer
ITK	D015179	Colorectal Neoplasms	Preclinical	Cancer
ITK	D019337	Hematologic Neoplasms	Preclinical	Cancer
ITM2B	D000544	Alzheimer Disease	Preclinical	Psychiatric; Neurology
ITPKB	D001327	Autoimmune Diseases	Preclinical	Immune
JAG1	D003550	Cystic Fibrosis	Phase I	Digestive; Respiratory
JAG1	D009369	Neoplasms	Preclinical	Cancer
JAG1	D010190	Pancreatic Neoplasms	Preclinical	Cancer
JAG2	D009369	Neoplasms	Preclinical	Cancer
JAG2	D010190	Pancreatic Neoplasms	Preclinical	Cancer
JAK1	D000086382	COVID-19	Launched	Respiratory
JAK1	D000505	Alopecia	Phase II	Dermatology
JAK1	D000506	Alopecia Areata	Launched	Dermatology
JAK1	D001168	Arthritis	Phase I	Musculoskeletal
JAK1	D001171	Arthritis, Juvenile	Launched	Musculoskeletal; Immune; Dermatology
JAK1	D001172	Arthritis, Rheumatoid	Launched	Musculoskeletal; Dermatology; Immune
JAK1	D001943	Breast Neoplasms	Phase II	Cancer
JAK1	D003093	Colitis, Ulcerative	Launched	Digestive
JAK1	D003876	Dermatitis, Atopic	Launched	Immune; Dermatology
JAK1	D003928	Diabetic Nephropathies	Phase II	Other; Endocrine
JAK1	D005767	Gastrointestinal Diseases	Preclinical	Digestive
JAK1	D006526	Hepatitis C	Preclinical	Digestive
JAK1	D006689	Hodgkin Disease	Phase II	Cancer
JAK1	D006976	Hypertension, Pulmonary	Preclinical	Cardiovascular; Respiratory
JAK1	D008105	Liver Cirrhosis, Biliary	Phase II	Digestive
JAK1	D008175	Lung Neoplasms	Preclinical	Cancer
JAK1	D008178	Lupus Erythematosus, Cutaneous	Phase II	Dermatology
JAK1	D008223	Lymphoma	Preclinical	Cancer
JAK1	D008228	Lymphoma, Non-Hodgkin	Phase II	Cancer
JAK1	D009190	Myelodysplastic Syndromes	Phase II	Hematology
JAK1	D009422	Nervous System Diseases	Preclinical	Neurology
JAK1	D010003	Osteoarthritis	Phase I	Musculoskeletal
JAK1	D011087	Polycythemia Vera	Launched	Cancer
JAK1	D011471	Prostatic Neoplasms	Phase II	Cancer
JAK1	D011565	Psoriasis	Launched	Dermatology
JAK1	D012595	Scleroderma, Systemic	Preclinical	Dermatology
JAK1	D013167	Spondylitis, Ankylosing	Launched	Musculoskeletal
JAK1	D013274	Stomach Neoplasms	Preclinical	Cancer
JAK1	D014820	Vitiligo	Launched	Dermatology
JAK1	D015464	Leukemia, Myelogenous, Chronic, BCR-ABL Positive	Phase II	Cancer
JAK1	D015535	Arthritis, Psoriatic	Launched	Musculoskeletal; Dermatology
JAK1	D019337	Hematologic Neoplasms	Phase II	Cancer
JAK1	D045743	Scleroderma, Diffuse	Preclinical	Dermatology
JAK1	D045745	Scleroderma, Limited	Preclinical	Dermatology
JAK2	D000086382	COVID-19	Launched	Respiratory
JAK2	D000505	Alopecia	Preclinical	Dermatology
JAK2	D000506	Alopecia Areata	Launched	Dermatology
JAK2	D000740	Anemia	Preclinical	Hematology
JAK2	D001172	Arthritis, Rheumatoid	Launched	Immune; Musculoskeletal; Dermatology
JAK2	D001778	Blood Coagulation Disorders	Preclinical	Hematology
JAK2	D001943	Breast Neoplasms	Phase II	Cancer
JAK2	D002289	Carcinoma, Non-Small-Cell Lung	Phase II	Cancer
JAK2	D003093	Colitis, Ulcerative	Phase III	Digestive
JAK2	D003424	Crohn Disease	Phase II	Digestive
JAK2	D003876	Dermatitis, Atopic	Launched	Dermatology; Immune
JAK2	D003928	Diabetic Nephropathies	Phase II	Other; Endocrine
JAK2	D005767	Gastrointestinal Diseases	Preclinical	Digestive
JAK2	D006258	Head and Neck Neoplasms	Preclinical	Cancer
JAK2	D006689	Hodgkin Disease	Phase II	Cancer
JAK2	D006976	Hypertension, Pulmonary	Preclinical	Respiratory; Cardiovascular
JAK2	D007154	Immune System Diseases	Preclinical	Immune
JAK2	D007249	Inflammation	Phase I	Other
JAK2	D007938	Leukemia	Preclinical	Cancer
JAK2	D008105	Liver Cirrhosis, Biliary	Phase II	Digestive
JAK2	D008113	Liver Neoplasms	Phase II	Cancer
JAK2	D008175	Lung Neoplasms	Preclinical	Cancer
JAK2	D008178	Lupus Erythematosus, Cutaneous	Phase II	Dermatology
JAK2	D008180	Lupus Erythematosus, Systemic	Phase III	Immune; Dermatology
JAK2	D008223	Lymphoma	Phase I	Cancer
JAK2	D008224	Lymphoma, Follicular	Phase II	Cancer
JAK2	D008228	Lymphoma, Non-Hodgkin	Phase II	Cancer
JAK2	D009369	Neoplasms	Phase II	Cancer
JAK2	D009447	Neuroblastoma	Phase II	Cancer
JAK2	D010051	Ovarian Neoplasms	Phase II	Cancer
JAK2	D010190	Pancreatic Neoplasms	Phase III	Cancer
JAK2	D011087	Polycythemia Vera	Launched	Cancer
JAK2	D011471	Prostatic Neoplasms	Phase II	Cancer
JAK2	D013274	Stomach Neoplasms	Phase II	Cancer
JAK2	D013921	Thrombocytopenia	Launched	Hematology
JAK2	D014820	Vitiligo	Launched	Dermatology
JAK2	D015179	Colorectal Neoplasms	Phase II	Cancer
JAK2	D015451	Leukemia, Lymphocytic, Chronic, B-Cell	Phase I	Cancer
JAK2	D015464	Leukemia, Myelogenous, Chronic, BCR-ABL Positive	Phase II	Cancer
JAK2	D015535	Arthritis, Psoriatic	Phase III	Musculoskeletal; Dermatology
JAK2	D016403	Lymphoma, Large B-Cell, Diffuse	Phase I	Cancer
JAK2	D018805	Sepsis	Phase I	Other; Infection
JAK2	D019337	Hematologic Neoplasms	Phase I	Cancer
JAK3	D000505	Alopecia	Phase II	Dermatology
JAK3	D000506	Alopecia Areata	Launched	Dermatology
JAK3	D001168	Arthritis	Preclinical	Musculoskeletal
JAK3	D001171	Arthritis, Juvenile	Launched	Musculoskeletal; Immune; Dermatology
JAK3	D001172	Arthritis, Rheumatoid	Launched	Immune; Musculoskeletal; Dermatology
JAK3	D002100	Cachexia	Preclinical	Other
JAK3	D002446	Celiac Disease	Phase I	Digestive; Metabolic
JAK3	D003093	Colitis, Ulcerative	Launched	Digestive
JAK3	D003233	Conjunctivitis, Allergic	Preclinical	Immune; Opthalmology
JAK3	D003876	Dermatitis, Atopic	Launched	Dermatology; Immune
JAK3	D004485	Eczema	Preclinical	Dermatology
JAK3	D005767	Gastrointestinal Diseases	Preclinical	Digestive
JAK3	D007154	Immune System Diseases	Preclinical	Immune
JAK3	D007249	Inflammation	Preclinical	Other
JAK3	D008175	Lung Neoplasms	Preclinical	Cancer
JAK3	D008178	Lupus Erythematosus, Cutaneous	Phase II	Dermatology
JAK3	D008223	Lymphoma	Preclinical	Cancer
JAK3	D009103	Multiple Sclerosis	Phase I	Immune; Neurology
JAK3	D009190	Myelodysplastic Syndromes	Preclinical	Hematology
JAK3	D009196	Myeloproliferative Disorders	Preclinical	Hematology
JAK3	D009369	Neoplasms	Preclinical	Cancer
JAK3	D009422	Nervous System Diseases	Preclinical	Neurology
JAK3	D009437	Neuralgia	Preclinical	Neurology
JAK3	D010190	Pancreatic Neoplasms	Preclinical	Cancer
JAK3	D011087	Polycythemia Vera	Preclinical	Cancer
JAK3	D011537	Pruritus	Phase II	Dermatology
JAK3	D011565	Psoriasis	Launched	Dermatology
JAK3	D013167	Spondylitis, Ankylosing	Launched	Musculoskeletal
JAK3	D013274	Stomach Neoplasms	Preclinical	Cancer
JAK3	D014605	Uveitis	Preclinical	Opthalmology
JAK3	D015451	Leukemia, Lymphocytic, Chronic, B-Cell	Preclinical	Cancer
JAK3	D015535	Arthritis, Psoriatic	Launched	Dermatology; Musculoskeletal
JAK3	D018805	Sepsis	Preclinical	Infection; Other
JAK3	D065626	Non-alcoholic Fatty Liver Disease	Preclinical	Digestive
JUN	D001172	Arthritis, Rheumatoid	Phase I	Immune; Dermatology; Musculoskeletal
JUN	D002289	Carcinoma, Non-Small-Cell Lung	Phase II	Cancer
JUN	D002318	Cardiovascular Diseases	Preclinical	Cardiovascular
JUN	D003876	Dermatitis, Atopic	Phase I	Immune; Dermatology
JUN	D003930	Diabetic Retinopathy	Phase I	Endocrine; Opthalmology; Cardiovascular
JUN	D006333	Heart Failure	Phase I	Cardiovascular
JUN	D007249	Inflammation	Preclinical	Other
JUN	D008268	Macular Degeneration	Phase I	Opthalmology
JUN	D009437	Neuralgia	Phase II	Neurology
JUN	D010003	Osteoarthritis	Phase II	Musculoskeletal
JUN	D011565	Psoriasis	Phase I	Dermatology
JUN	D012878	Skin Neoplasms	Preclinical	Cancer
KAAG1	D007680	Kidney Neoplasms	Preclinical	Cancer
KARS	D006976	Hypertension, Pulmonary	Preclinical	Respiratory; Cardiovascular
KARS	D008103	Liver Cirrhosis	Preclinical	Digestive
KARS	D054990	Idiopathic Pulmonary Fibrosis	Preclinical	Respiratory
KCNA1	D014549	Urinary Incontinence	Preclinical	Other
KCNA2	D007249	Inflammation	Preclinical	Other
KCNA3	D001168	Arthritis	Preclinical	Musculoskeletal
KCNA3	D001172	Arthritis, Rheumatoid	Phase I	Immune; Musculoskeletal; Dermatology
KCNA3	D001249	Asthma	Phase I	Respiratory; Immune
KCNA3	D001327	Autoimmune Diseases	Preclinical	Immune
KCNA3	D003424	Crohn Disease	Phase I	Digestive
KCNA3	D003922	Diabetes Mellitus, Type 1	Phase I	Immune; Metabolic; Endocrine
KCNA3	D004485	Eczema	Preclinical	Dermatology
KCNA3	D005128	Eye Diseases	Phase I	Opthalmology
KCNA3	D007154	Immune System Diseases	Preclinical	Immune
KCNA3	D007249	Inflammation	Preclinical	Other
KCNA3	D008178	Lupus Erythematosus, Cutaneous	Preclinical	Dermatology
KCNA3	D008180	Lupus Erythematosus, Systemic	Phase I	Immune; Dermatology
KCNA3	D009103	Multiple Sclerosis	Phase I	Immune; Neurology
KCNA3	D011565	Psoriasis	Phase I	Dermatology
KCNA3	D014605	Uveitis	Preclinical	Opthalmology
KCNA3	D014657	Vasculitis	Phase I	Cardiovascular
KCNA3	D015212	Inflammatory Bowel Diseases	Phase I	Digestive
KCNA3	D015352	Dry Eye Syndromes	Preclinical	Opthalmology
KCNA3	D015535	Arthritis, Psoriatic	Phase I	Dermatology; Musculoskeletal
KCNA5	D001049	Apnea	Phase I	Respiratory
KCNA5	D001145	Arrhythmias, Cardiac	Preclinical	Cardiovascular
KCNA5	D001281	Atrial Fibrillation	Phase II	Cardiovascular
KCNA5	D001943	Breast Neoplasms	Preclinical	Cancer
KCNA5	D002289	Carcinoma, Non-Small-Cell Lung	Preclinical	Cancer
KCNA5	D006258	Head and Neck Neoplasms	Preclinical	Cancer
KCNA5	D008175	Lung Neoplasms	Preclinical	Cancer
KCNA5	D011471	Prostatic Neoplasms	Preclinical	Cancer
KCNC1	D001714	Bipolar Disorder	Preclinical	Psychiatric
KCNC1	D009437	Neuralgia	Preclinical	Neurology
KCNC2	D001714	Bipolar Disorder	Preclinical	Psychiatric
KCNC2	D009437	Neuralgia	Preclinical	Neurology
KCND3	D001049	Apnea	Phase I	Respiratory
KCND3	D001281	Atrial Fibrillation	Phase I	Cardiovascular
KCND3	D004827	Epilepsy	Preclinical	Neurology
KCND3	D009422	Nervous System Diseases	Preclinical	Neurology
KCNH2	D001168	Arthritis	Preclinical	Musculoskeletal
KCNH2	D001281	Atrial Fibrillation	Launched	Cardiovascular
KCNH2	D003967	Diarrhea	Preclinical	Other
KCNH2	D007154	Immune System Diseases	Preclinical	Immune
KCNH2	D008133	Long QT Syndrome	Preclinical	Cardiovascular
KCNH2	D014693	Ventricular Fibrillation	Launched	Cardiovascular
KCNH2	D015451	Leukemia, Lymphocytic, Chronic, B-Cell	Preclinical	Cancer
KCNH3	D000544	Alzheimer Disease	Phase I	Neurology; Psychiatric
KCNH3	D001289	Attention Deficit Disorder with Hyperactivity	Phase I	Psychiatric
KCNH3	D003072	Cognition Disorders	Phase I	Psychiatric
KCNH3	D012559	Schizophrenia	Phase I	Psychiatric
KCNJ1	D006973	Hypertension	Phase I	Cardiovascular
KCNJ1	D051437	Renal Insufficiency	Phase I	Other
KCNJ11	D000787	Angina Pectoris	Preclinical	Cardiovascular
KCNJ11	D003920	Diabetes Mellitus	Launched	Endocrine; Metabolic
KCNJ11	D003922	Diabetes Mellitus, Type 1	Phase I	Immune; Metabolic; Endocrine
KCNJ11	D003924	Diabetes Mellitus, Type 2	Launched	Metabolic; Endocrine
KCNJ11	D006973	Hypertension	Preclinical	Cardiovascular
KCNJ11	D009765	Obesity	Preclinical	Metabolic
KCNJ13	D006473	Postpartum Hemorrhage	Preclinical	Other
KCNJ2	D001145	Arrhythmias, Cardiac	Preclinical	Cardiovascular
KCNJ2	D004827	Epilepsy	Preclinical	Neurology
KCNJ3	D001281	Atrial Fibrillation	Phase II	Cardiovascular
KCNJ5	D001281	Atrial Fibrillation	Phase II	Cardiovascular
KCNJ8	D000505	Alopecia	Launched	Dermatology
KCNJ8	D000506	Alopecia Areata	Launched	Dermatology
KCNJ8	D000787	Angina Pectoris	Preclinical	Cardiovascular
KCNJ8	D002318	Cardiovascular Diseases	Preclinical	Cardiovascular
KCNJ8	D003920	Diabetes Mellitus	Preclinical	Endocrine; Metabolic
KCNJ8	D006973	Hypertension	Preclinical	Cardiovascular
KCNJ8	D007676	Kidney Failure, Chronic	Preclinical	Other
KCNK18	D008881	Migraine Disorders	Preclinical	Neurology
KCNK2	D009437	Neuralgia	Preclinical	Neurology
KCNK9	D009369	Neoplasms	Preclinical	Cancer
KCNMA1	D001932	Brain Neoplasms	Preclinical	Cancer
KCNMA1	D005909	Glioblastoma	Preclinical	Cancer
KCNMA1	D007172	Erectile Dysfunction	Phase I	Other; Psychiatric
KCNMA1	D009437	Neuralgia	Phase I	Neurology
KCNMA1	D013130	Spinal Stenosis	Phase I	Musculoskeletal
KCNMB1	D001932	Brain Neoplasms	Preclinical	Cancer
KCNMB1	D002545	Brain Ischemia	Phase I	Neurology; Cardiovascular
KCNMB1	D005909	Glioblastoma	Preclinical	Cancer
KCNMB1	D020521	Stroke	Phase I	Neurology; Cardiovascular
KCNN4	D000745	Anemia, Hemolytic, Congenital	Preclinical	Hematology
KCNN4	D001327	Autoimmune Diseases	Preclinical	Immune
KCNN4	D003093	Colitis, Ulcerative	Preclinical	Digestive
KCNN4	D003424	Crohn Disease	Preclinical	Digestive
KCNN4	D015212	Inflammatory Bowel Diseases	Preclinical	Digestive
KCNQ1	D001145	Arrhythmias, Cardiac	Preclinical	Cardiovascular
KCNQ1	D001168	Arthritis	Preclinical	Musculoskeletal
KCNQ1	D002318	Cardiovascular Diseases	Preclinical	Cardiovascular
KCNQ1	D003967	Diarrhea	Preclinical	Other
KCNQ1	D007154	Immune System Diseases	Preclinical	Immune
KCNQ2	D003072	Cognition Disorders	Preclinical	Psychiatric
KCNQ2	D008881	Migraine Disorders	Preclinical	Neurology
KCNQ2	D011618	Psychotic Disorders	Preclinical	Psychiatric
KCNQ2	D014012	Tinnitus	Preclinical	Digestive; Neurology
KCNQ2	D014549	Urinary Incontinence	Preclinical	Other
KCNQ3	D003072	Cognition Disorders	Preclinical	Psychiatric
KCNQ3	D011618	Psychotic Disorders	Preclinical	Psychiatric
KCNQ3	D014012	Tinnitus	Preclinical	Digestive; Neurology
KCNQ3	D014549	Urinary Incontinence	Preclinical	Other
KCNQ4	D001249	Asthma	Preclinical	Respiratory; Immune
KCNQ4	D003072	Cognition Disorders	Preclinical	Psychiatric
KCNQ4	D004827	Epilepsy	Preclinical	Neurology
KCNQ4	D011618	Psychotic Disorders	Preclinical	Psychiatric
KCNQ5	D001049	Apnea	Phase II	Respiratory
KCNQ5	D001249	Asthma	Preclinical	Immune; Respiratory
KCNQ5	D004827	Epilepsy	Phase II	Neurology
KCNQ5	D009437	Neuralgia	Phase II	Neurology
KCNQ5	D011618	Psychotic Disorders	Preclinical	Psychiatric
KCNV2	D057180	Frontotemporal Dementia	Preclinical	Psychiatric; Metabolic; Neurology
KDM1A	D001749	Urinary Bladder Neoplasms	Phase I	Cancer
KDM1A	D002289	Carcinoma, Non-Small-Cell Lung	Preclinical	Cancer
KDM1A	D003704	Dementia	Preclinical	Psychiatric; Neurology
KDM1A	D005770	Gastrointestinal Neoplasms	Phase II	Cancer
KDM1A	D006258	Head and Neck Neoplasms	Preclinical	Cancer
KDM1A	D007938	Leukemia	Preclinical	Cancer
KDM1A	D008223	Lymphoma	Phase I	Cancer
KDM1A	D008545	Melanoma	Phase II	Cancer
KDM1A	D009101	Multiple Myeloma	Phase I	Cancer
KDM1A	D009196	Myeloproliferative Disorders	Preclinical	Hematology
KDM1A	D010300	Parkinson Disease	Preclinical	Neurology
KDM1A	D014777	Virus Diseases	Preclinical	Infection
KDM1A	D015451	Leukemia, Lymphocytic, Chronic, B-Cell	Phase I	Cancer
KDM1A	D019337	Hematologic Neoplasms	Preclinical	Cancer
KDM1A	D020961	Lewy Body Disease	Phase II	Neurology; Psychiatric
KDM4C	D019337	Hematologic Neoplasms	Preclinical	Cancer
KDM5A	D006509	Hepatitis B	Phase I	Digestive
KDM5A	D007239	Infections	Phase I	Infection
KDM5A	D009369	Neoplasms	Preclinical	Cancer
KDM5B	D009369	Neoplasms	Preclinical	Cancer
KDM6B	D054198	Precursor Cell Lymphoblastic Leukemia-Lymphoma	Preclinical	Cancer
KDR	D002289	Carcinoma, Non-Small-Cell Lung	Launched	Cancer
KDR	D002578	Uterine Cervical Dysplasia	Preclinical	Cancer
KDR	D003586	Cytomegalovirus Infections	Preclinical	Infection
KDR	D004938	Esophageal Neoplasms	Launched	Cancer
KDR	D005355	Fibrosis	Preclinical	Other
KDR	D005770	Gastrointestinal Neoplasms	Phase II	Cancer
KDR	D006561	Herpes Simplex	Preclinical	Dermatology
KDR	D006562	Herpes Zoster	Preclinical	Infection
KDR	D007680	Kidney Neoplasms	Launched	Cancer
KDR	D007938	Leukemia	Phase II	Cancer
KDR	D008113	Liver Neoplasms	Launched	Cancer
KDR	D008223	Lymphoma	Phase II	Cancer
KDR	D008228	Lymphoma, Non-Hodgkin	Phase II	Cancer
KDR	D008268	Macular Degeneration	Phase I	Opthalmology
KDR	D008654	Mesothelioma	Phase III	Cancer
KDR	D009190	Myelodysplastic Syndromes	Phase III	Hematology
KDR	D009216	Myopia	Launched	Opthalmology
KDR	D010051	Ovarian Neoplasms	Launched	Cancer
KDR	D010190	Pancreatic Neoplasms	Launched	Cancer
KDR	D013274	Stomach Neoplasms	Launched	Cancer
KDR	D013736	Testicular Neoplasms	Phase II	Cancer
KDR	D013964	Thyroid Neoplasms	Launched	Cancer
KDR	D015179	Colorectal Neoplasms	Launched	Cancer
KDR	D015451	Leukemia, Lymphocytic, Chronic, B-Cell	Phase II	Cancer
KDR	D015464	Leukemia, Myelogenous, Chronic, BCR-ABL Positive	Phase II	Cancer
KDR	D016403	Lymphoma, Large B-Cell, Diffuse	Preclinical	Cancer
KDR	D016889	Endometrial Neoplasms	Launched	Cancer
KDR	D018358	Neuroendocrine Tumors	Launched	Cancer
KDR	D030361	Papillomavirus Infections	Phase II	Other
KDR	D054198	Precursor Cell Lymphoblastic Leukemia-Lymphoma	Phase II	Cancer
KDR	D054990	Idiopathic Pulmonary Fibrosis	Launched	Respiratory
KDR	D055752	Small Cell Lung Carcinoma	Launched	Cancer
KDR	D057135	Wet Macular Degeneration	Launched	Opthalmology
KHK	D009765	Obesity	Preclinical	Metabolic
KIF11	D001749	Urinary Bladder Neoplasms	Phase II	Cancer
KIF11	D002289	Carcinoma, Non-Small-Cell Lung	Phase II	Cancer
KIF11	D004938	Esophageal Neoplasms	Phase II	Cancer
KIF11	D006258	Head and Neck Neoplasms	Phase II	Cancer
KIF11	D006689	Hodgkin Disease	Phase II	Cancer
KIF11	D007680	Kidney Neoplasms	Phase I	Cancer
KIF11	D008113	Liver Neoplasms	Phase II	Cancer
KIF11	D008223	Lymphoma	Phase I	Cancer
KIF11	D008228	Lymphoma, Non-Hodgkin	Phase II	Cancer
KIF11	D008654	Mesothelioma	Phase I	Cancer
KIF11	D009369	Neoplasms	Phase II	Cancer
KIF11	D010051	Ovarian Neoplasms	Phase II	Cancer
KIF11	D010190	Pancreatic Neoplasms	Phase II	Cancer
KIF11	D011471	Prostatic Neoplasms	Phase II	Cancer
KIF11	D013274	Stomach Neoplasms	Phase II	Cancer
KIF11	D015179	Colorectal Neoplasms	Phase II	Cancer
KIF11	D015451	Leukemia, Lymphocytic, Chronic, B-Cell	Phase I	Cancer
KIF11	D015464	Leukemia, Myelogenous, Chronic, BCR-ABL Positive	Phase II	Cancer
KIF11	D016403	Lymphoma, Large B-Cell, Diffuse	Phase II	Cancer
KIF11	D016889	Endometrial Neoplasms	Phase I	Cancer
KIF11	D018358	Neuroendocrine Tumors	Phase I	Cancer
KIF11	D019337	Hematologic Neoplasms	Preclinical	Cancer
KIF11	D054198	Precursor Cell Lymphoblastic Leukemia-Lymphoma	Phase II	Cancer
KIF11	D055752	Small Cell Lung Carcinoma	Phase II	Cancer
KIFC1	D009369	Neoplasms	Preclinical	Cancer
KIR2DL1	D009101	Multiple Myeloma	Phase II	Cancer
KIR2DL1	D019337	Hematologic Neoplasms	Phase II	Cancer
KIR2DL2	D009101	Multiple Myeloma	Phase II	Cancer
KIR2DL2	D019337	Hematologic Neoplasms	Phase II	Cancer
KIR2DL3	D009101	Multiple Myeloma	Phase II	Cancer
KIR2DL3	D019337	Hematologic Neoplasms	Phase II	Cancer
KIR3DL1	D008545	Melanoma	Preclinical	Cancer
KIR3DL1	D010190	Pancreatic Neoplasms	Preclinical	Cancer
KIR3DL1	D015179	Colorectal Neoplasms	Preclinical	Cancer
KISS1R	D004700	Endocrine System Diseases	Preclinical	Endocrine
KISS1R	D009369	Neoplasms	Preclinical	Cancer
KISS1R	D011085	Polycystic Ovary Syndrome	Preclinical	Cancer
KISS1R	D011471	Prostatic Neoplasms	Phase II	Cancer
KIT	D000592	Amino Acid Metabolism, Inborn Errors	Preclinical	Metabolic
KIT	D000690	Amyotrophic Lateral Sclerosis	Launched	Metabolic; Neurology
KIT	D000707	Anaphylaxis	Preclinical	Immune
KIT	D001172	Arthritis, Rheumatoid	Phase III	Immune; Musculoskeletal; Dermatology
KIT	D003424	Crohn Disease	Phase III	Digestive
KIT	D003865	Depressive Disorder, Major	Phase II	Psychiatric
KIT	D005355	Fibrosis	Preclinical	Other
KIT	D005770	Gastrointestinal Neoplasms	Phase II	Cancer
KIT	D006689	Hodgkin Disease	Phase II	Cancer
KIT	D007154	Immune System Diseases	Preclinical	Immune
KIT	D007680	Kidney Neoplasms	Launched	Cancer
KIT	D008113	Liver Neoplasms	Launched	Cancer
KIT	D008224	Lymphoma, Follicular	Phase II	Cancer
KIT	D008228	Lymphoma, Non-Hodgkin	Phase II	Cancer
KIT	D008415	Mastocytosis	Launched	Cancer
KIT	D008654	Mesothelioma	Phase I	Cancer
KIT	D009103	Multiple Sclerosis	Preclinical	Neurology; Immune
KIT	D009303	Nasopharyngeal Neoplasms	Preclinical	Cancer
KIT	D010051	Ovarian Neoplasms	Launched	Cancer
KIT	D010190	Pancreatic Neoplasms	Launched	Cancer
KIT	D011565	Psoriasis	Phase I	Dermatology
KIT	D013494	Supranuclear Palsy, Progressive	Phase II	Neurology; Opthalmology
KIT	D013736	Testicular Neoplasms	Phase I	Cancer
KIT	D013921	Thrombocytopenia	Launched	Hematology
KIT	D013964	Thyroid Neoplasms	Launched	Cancer
KIT	D015179	Colorectal Neoplasms	Launched	Cancer
KIT	D015451	Leukemia, Lymphocytic, Chronic, B-Cell	Phase II	Cancer
KIT	D015464	Leukemia, Myelogenous, Chronic, BCR-ABL Positive	Launched	Cancer
KIT	D016403	Lymphoma, Large B-Cell, Diffuse	Phase I	Cancer
KIT	D016889	Endometrial Neoplasms	Launched	Cancer
KIT	D017253	Neurofibromatoses	Preclinical	Cancer
KIT	D018358	Neuroendocrine Tumors	Launched	Cancer
KIT	D029424	Pulmonary Disease, Chronic Obstructive	Preclinical	Respiratory
KIT	D054198	Precursor Cell Lymphoblastic Leukemia-Lymphoma	Launched	Cancer
KL	D007676	Kidney Failure, Chronic	Preclinical	Other
KL	D008107	Liver Diseases	Preclinical	Digestive
KL	D051437	Renal Insufficiency	Preclinical	Other
KLB	D003924	Diabetes Mellitus, Type 2	Phase I	Metabolic; Endocrine
KLF15	D009437	Neuralgia	Preclinical	Neurology
KLF4	D002289	Carcinoma, Non-Small-Cell Lung	Preclinical	Cancer
KLF4	D009369	Neoplasms	Phase I	Cancer
KLF5	D009369	Neoplasms	Preclinical	Cancer
KLF6	D009437	Neuralgia	Preclinical	Neurology
KLF9	D009437	Neuralgia	Preclinical	Neurology
KLK1	D000086382	COVID-19	Phase III	Respiratory
KLK1	D001249	Asthma	Preclinical	Respiratory; Immune
KLK1	D007249	Inflammation	Preclinical	Other
KLK1	D016491	Peripheral Vascular Diseases	Preclinical	Cardiovascular
KLK1	D029424	Pulmonary Disease, Chronic Obstructive	Preclinical	Respiratory
KLK1	D065631	Rhinitis, Allergic	Preclinical	Respiratory; Digestive; Immune
KLK3	D009369	Neoplasms	Preclinical	Cancer
KLK3	D011470	Prostatic Hyperplasia	Launched	Other
KLK3	D011472	Prostatitis	Launched	Other
KLK7	D003876	Dermatitis, Atopic	Phase II	Immune; Dermatology
KLK7	D010051	Ovarian Neoplasms	Preclinical	Cancer
KLK7	D010190	Pancreatic Neoplasms	Preclinical	Cancer
KLKB1	D003920	Diabetes Mellitus	Preclinical	Endocrine; Metabolic
KLKB1	D011654	Pulmonary Edema	Preclinical	Respiratory
KLRC1	D001172	Arthritis, Rheumatoid	Phase I	Musculoskeletal; Dermatology; Immune
KLRC1	D002583	Uterine Cervical Neoplasms	Phase II	Cancer
KLRC1	D009062	Mouth Neoplasms	Preclinical	Cancer
KLRC1	D010051	Ovarian Neoplasms	Phase II	Cancer
KLRC1	D015451	Leukemia, Lymphocytic, Chronic, B-Cell	Phase II	Cancer
KLRC1	D016889	Endometrial Neoplasms	Phase II	Cancer
KLRC1	D019337	Hematologic Neoplasms	Phase I	Cancer
KLRD1	D001172	Arthritis, Rheumatoid	Preclinical	Immune; Musculoskeletal; Dermatology
KLRD1	D009101	Multiple Myeloma	Preclinical	Cancer
KLRD1	D015451	Leukemia, Lymphocytic, Chronic, B-Cell	Preclinical	Cancer
KLRK1	D000506	Alopecia Areata	Preclinical	Dermatology
KLRK1	D001172	Arthritis, Rheumatoid	Phase II	Immune; Dermatology; Musculoskeletal
KLRK1	D001327	Autoimmune Diseases	Preclinical	Immune
KLRK1	D001749	Urinary Bladder Neoplasms	Preclinical	Cancer
KLRK1	D003586	Cytomegalovirus Infections	Preclinical	Infection
KLRK1	D003876	Dermatitis, Atopic	Phase II	Dermatology; Immune
KLRK1	D003922	Diabetes Mellitus, Type 1	Preclinical	Metabolic; Immune; Endocrine
KLRK1	D008103	Liver Cirrhosis	Preclinical	Digestive
KLRK1	D008175	Lung Neoplasms	Preclinical	Cancer
KLRK1	D008223	Lymphoma	Preclinical	Cancer
KLRK1	D009101	Multiple Myeloma	Phase II	Cancer
KMO	D003924	Diabetes Mellitus, Type 2	Preclinical	Endocrine; Metabolic
KMO	D010195	Pancreatitis	Phase I	Digestive
KNG1	D003930	Diabetic Retinopathy	Preclinical	Endocrine; Opthalmology; Cardiovascular
KNG1	D009369	Neoplasms	Preclinical	Cancer
KNG1	D009437	Neuralgia	Preclinical	Neurology
KNG1	D057135	Wet Macular Degeneration	Preclinical	Opthalmology
KPNB1	D001943	Breast Neoplasms	Phase II	Cancer
KPNB1	D002289	Carcinoma, Non-Small-Cell Lung	Phase II	Cancer
KPNB1	D007680	Kidney Neoplasms	Phase II	Cancer
KPNB1	D009190	Myelodysplastic Syndromes	Phase II	Hematology
KPNB1	D009369	Neoplasms	Phase II	Cancer
KPNB1	D010051	Ovarian Neoplasms	Phase II	Cancer
KPNB1	D010190	Pancreatic Neoplasms	Phase II	Cancer
KPNB1	D015451	Leukemia, Lymphocytic, Chronic, B-Cell	Phase II	Cancer
KPNB1	D015464	Leukemia, Myelogenous, Chronic, BCR-ABL Positive	Phase II	Cancer
KPNB1	D016889	Endometrial Neoplasms	Phase II	Cancer
KPNB1	D054198	Precursor Cell Lymphoblastic Leukemia-Lymphoma	Phase II	Cancer
KRAS	D002289	Carcinoma, Non-Small-Cell Lung	Launched	Cancer
KRAS	D008545	Melanoma	Preclinical	Cancer
KRAS	D010051	Ovarian Neoplasms	Preclinical	Cancer
KRAS	D014777	Virus Diseases	Preclinical	Infection
KRAS	D016889	Endometrial Neoplasms	Preclinical	Cancer
KRT19	D002583	Uterine Cervical Neoplasms	Preclinical	Cancer
KRT19	D055752	Small Cell Lung Carcinoma	Preclinical	Cancer
KRT8	D009369	Neoplasms	Preclinical	Cancer
KSR1	D009369	Neoplasms	Preclinical	Cancer
KSR1	D010190	Pancreatic Neoplasms	Preclinical	Cancer
KYNU	D009369	Neoplasms	Preclinical	Cancer
L1CAM	D001932	Brain Neoplasms	Preclinical	Cancer
L1CAM	D005909	Glioblastoma	Preclinical	Cancer
L1CAM	D007680	Kidney Neoplasms	Preclinical	Cancer
L1CAM	D010190	Pancreatic Neoplasms	Preclinical	Cancer
LAG3	D001327	Autoimmune Diseases	Preclinical	Immune
LAG3	D002318	Cardiovascular Diseases	Preclinical	Cardiovascular
LAG3	D002583	Uterine Cervical Neoplasms	Preclinical	Cancer
LAG3	D003093	Colitis, Ulcerative	Phase II	Digestive
LAG3	D006509	Hepatitis B	Phase I	Digestive
LAG3	D006526	Hepatitis C	Phase I	Digestive
LAG3	D007239	Infections	Preclinical	Infection
LAG3	D007249	Inflammation	Preclinical	Other
LAG3	D007251	Influenza, Human	Phase I	Respiratory
LAG3	D010190	Pancreatic Neoplasms	Preclinical	Cancer
LAG3	D012878	Skin Neoplasms	Preclinical	Cancer
LAG3	D015658	HIV Infections	Preclinical	Other; Immune
LAIR1	D009181	Mycoses	Preclinical	Infection
LAIR1	D019337	Hematologic Neoplasms	Preclinical	Cancer
LAMC2	D001943	Breast Neoplasms	Preclinical	Cancer
LAMC2	D002289	Carcinoma, Non-Small-Cell Lung	Preclinical	Cancer
LAMC2	D009369	Neoplasms	Preclinical	Cancer
LAMC2	D010051	Ovarian Neoplasms	Preclinical	Cancer
LAMC2	D010190	Pancreatic Neoplasms	Preclinical	Cancer
LAMC2	D015179	Colorectal Neoplasms	Preclinical	Cancer
LAMP1	D001943	Breast Neoplasms	Phase I	Cancer
LAMP1	D009369	Neoplasms	Phase I	Cancer
LANCL2	D003924	Diabetes Mellitus, Type 2	Phase I	Endocrine; Metabolic
LANCL2	D007251	Influenza, Human	Preclinical	Respiratory
LATS1	D005355	Fibrosis	Preclinical	Other
LATS1	D009369	Neoplasms	Preclinical	Cancer
LATS2	D005355	Fibrosis	Preclinical	Other
LATS2	D009369	Neoplasms	Preclinical	Cancer
LCAT	D002318	Cardiovascular Diseases	Phase II	Cardiovascular
LCAT	D009203	Myocardial Infarction	Phase II	Cardiovascular
LCAT	D050197	Atherosclerosis	Phase II	Cardiovascular
LCAT	D054058	Acute Coronary Syndrome	Phase II	Cardiovascular
LCK	D002289	Carcinoma, Non-Small-Cell Lung	Phase II	Cancer
LCK	D003876	Dermatitis, Atopic	Preclinical	Immune; Dermatology
LCK	D007154	Immune System Diseases	Preclinical	Immune
LCK	D007249	Inflammation	Preclinical	Other
LCK	D007938	Leukemia	Preclinical	Cancer
LCK	D008268	Macular Degeneration	Phase II	Opthalmology
LCK	D010190	Pancreatic Neoplasms	Phase II	Cancer
LCK	D011471	Prostatic Neoplasms	Phase III	Cancer
LCK	D015451	Leukemia, Lymphocytic, Chronic, B-Cell	Phase II	Cancer
LCK	D015464	Leukemia, Myelogenous, Chronic, BCR-ABL Positive	Launched	Cancer
LCK	D054198	Precursor Cell Lymphoblastic Leukemia-Lymphoma	Launched	Cancer
LDHA	D009369	Neoplasms	Preclinical	Cancer
LDLR	D006949	Hyperlipidemias	Preclinical	Metabolic
LDLR	D008545	Melanoma	Phase I	Cancer
LDLR	D009101	Multiple Myeloma	Phase II	Cancer
LDLR	D009369	Neoplasms	Preclinical	Cancer
LDLR	D010190	Pancreatic Neoplasms	Preclinical	Cancer
LDLR	D013274	Stomach Neoplasms	Preclinical	Cancer
LDLR	D050197	Atherosclerosis	Preclinical	Cardiovascular
LEF1	D015451	Leukemia, Lymphocytic, Chronic, B-Cell	Preclinical	Cancer
LEP	D003920	Diabetes Mellitus	Preclinical	Metabolic; Endocrine
LEP	D003924	Diabetes Mellitus, Type 2	Preclinical	Metabolic; Endocrine
LEP	D010024	Osteoporosis	Preclinical	Metabolic; Musculoskeletal
LEPR	D000544	Alzheimer Disease	Preclinical	Psychiatric; Neurology
LEPR	D000855	Anorexia	Preclinical	Other
LEPR	D001943	Breast Neoplasms	Preclinical	Cancer
LEPR	D002100	Cachexia	Preclinical	Other
LEPR	D003424	Crohn Disease	Preclinical	Digestive
LEPR	D003920	Diabetes Mellitus	Preclinical	Endocrine; Metabolic
LEPR	D003924	Diabetes Mellitus, Type 2	Preclinical	Endocrine; Metabolic
LEPR	D004715	Endometriosis	Preclinical	Other
LEPR	D007153	Immunologic Deficiency Syndromes	Preclinical	Immune
LEPR	D007249	Inflammation	Preclinical	Other
LEPR	D008659	Metabolic Diseases	Preclinical	Metabolic
LEPR	D009765	Obesity	Phase I	Metabolic
LEPR	D012164	Retinal Diseases	Preclinical	Opthalmology
LEPR	D015212	Inflammatory Bowel Diseases	Preclinical	Digestive
LGALS1	D009369	Neoplasms	Phase I	Cancer
LGALS1	D015179	Colorectal Neoplasms	Phase I	Cancer
LGALS2	D004485	Eczema	Preclinical	Dermatology
LGALS2	D007249	Inflammation	Preclinical	Other
LGALS2	D015212	Inflammatory Bowel Diseases	Preclinical	Digestive
LGALS3	D001943	Breast Neoplasms	Phase II	Cancer
LGALS3	D002318	Cardiovascular Diseases	Preclinical	Cardiovascular
LGALS3	D003924	Diabetes Mellitus, Type 2	Preclinical	Endocrine; Metabolic
LGALS3	D006333	Heart Failure	Preclinical	Cardiovascular
LGALS3	D008113	Liver Neoplasms	Phase II	Cancer
LGALS3	D008175	Lung Neoplasms	Preclinical	Cancer
LGALS3	D008268	Macular Degeneration	Preclinical	Opthalmology
LGALS3	D010051	Ovarian Neoplasms	Phase II	Cancer
LGALS3	D010190	Pancreatic Neoplasms	Phase II	Cancer
LGALS3	D011471	Prostatic Neoplasms	Preclinical	Cancer
LGALS3	D012878	Skin Neoplasms	Preclinical	Cancer
LGALS3	D015179	Colorectal Neoplasms	Phase II	Cancer
LGALS3BP	D001943	Breast Neoplasms	Preclinical	Cancer
LGALS3BP	D008175	Lung Neoplasms	Preclinical	Cancer
LGALS3BP	D008545	Melanoma	Preclinical	Cancer
LGALS3BP	D010051	Ovarian Neoplasms	Preclinical	Cancer
LGALS3BP	D010190	Pancreatic Neoplasms	Preclinical	Cancer
LGALS3BP	D011471	Prostatic Neoplasms	Preclinical	Cancer
LGALS3BP	D013274	Stomach Neoplasms	Preclinical	Cancer
LGALS9	D001168	Arthritis	Preclinical	Musculoskeletal
LGALS9	D001249	Asthma	Preclinical	Respiratory; Immune
LGALS9	D003920	Diabetes Mellitus	Preclinical	Metabolic; Endocrine
LGR5	D004938	Esophageal Neoplasms	Preclinical	Cancer
LHCGR	D000544	Alzheimer Disease	Phase II	Psychiatric; Neurology
LHCGR	D001943	Breast Neoplasms	Phase I	Cancer
LHCGR	D002543	Cerebral Hemorrhage	Phase II	Neurology; Cardiovascular
LHCGR	D002545	Brain Ischemia	Phase II	Cardiovascular; Neurology
LHCGR	D004700	Endocrine System Diseases	Preclinical	Endocrine
LHCGR	D004715	Endometriosis	Preclinical	Other
LHCGR	D007247	Infertility, Female	Launched	Other
LHCGR	D007248	Infertility, Male	Preclinical	Other
LHCGR	D007889	Leiomyoma	Preclinical	Cancer
LHCGR	D009103	Multiple Sclerosis	Phase II	Immune; Neurology
LHCGR	D009369	Neoplasms	Preclinical	Cancer
LHCGR	D010024	Osteoporosis	Preclinical	Musculoskeletal; Metabolic
LHCGR	D010051	Ovarian Neoplasms	Phase II	Cancer
LHCGR	D010190	Pancreatic Neoplasms	Phase I	Cancer
LHCGR	D011085	Polycystic Ovary Syndrome	Launched	Cancer
LHCGR	D011471	Prostatic Neoplasms	Phase II	Cancer
LHCGR	D012559	Schizophrenia	Phase II	Psychiatric
LHCGR	D015179	Colorectal Neoplasms	Phase I	Cancer
LHCGR	D016889	Endometrial Neoplasms	Phase I	Cancer
LHCGR	D019337	Hematologic Neoplasms	Phase I	Cancer
LHCGR	D020521	Stroke	Phase II	Neurology; Cardiovascular
LIFR	D001932	Brain Neoplasms	Preclinical	Cancer
LIFR	D001943	Breast Neoplasms	Preclinical	Cancer
LIFR	D002289	Carcinoma, Non-Small-Cell Lung	Phase I	Cancer
LIFR	D005355	Fibrosis	Preclinical	Other
LIFR	D005909	Glioblastoma	Preclinical	Cancer
LIFR	D010051	Ovarian Neoplasms	Phase I	Cancer
LILRB1	D008545	Melanoma	Preclinical	Cancer
LILRB1	D010190	Pancreatic Neoplasms	Preclinical	Cancer
LILRB1	D015179	Colorectal Neoplasms	Preclinical	Cancer
LILRB3	D009369	Neoplasms	Preclinical	Cancer
LILRB3	D014777	Virus Diseases	Preclinical	Infection
LILRB4	D001172	Arthritis, Rheumatoid	Preclinical	Musculoskeletal; Dermatology; Immune
LILRB4	D008180	Lupus Erythematosus, Systemic	Preclinical	Immune; Dermatology
LILRB4	D011565	Psoriasis	Preclinical	Dermatology
LILRB4	D014777	Virus Diseases	Preclinical	Infection
LIMK1	D005128	Eye Diseases	Preclinical	Opthalmology
LIMK1	D005901	Glaucoma	Phase II	Opthalmology
LIMK1	D007938	Leukemia	Preclinical	Cancer
LIMK1	D009369	Neoplasms	Preclinical	Cancer
LIMK1	D009422	Nervous System Diseases	Preclinical	Neurology
LIMK2	D005901	Glaucoma	Phase II	Opthalmology
LIMK2	D009369	Neoplasms	Preclinical	Cancer
LIN28A	D009369	Neoplasms	Preclinical	Cancer
LIN28B	D001943	Breast Neoplasms	Preclinical	Cancer
LIN28B	D008113	Liver Neoplasms	Preclinical	Cancer
LIN28B	D013274	Stomach Neoplasms	Preclinical	Cancer
LIN28B	D015179	Colorectal Neoplasms	Preclinical	Cancer
LINGO1	D009103	Multiple Sclerosis	Preclinical	Immune; Neurology
LINGO1	D009902	Optic Neuritis	Phase II	Neurology; Opthalmology
LIPA	D050197	Atherosclerosis	Preclinical	Cardiovascular
LIPE	D003920	Diabetes Mellitus	Preclinical	Metabolic; Endocrine
LIPE	D006949	Hyperlipidemias	Preclinical	Metabolic
LIPE	D009369	Neoplasms	Preclinical	Cancer
LNPEP	D000544	Alzheimer Disease	Preclinical	Psychiatric; Neurology
LOX	D009369	Neoplasms	Preclinical	Cancer
LOXL2	D005355	Fibrosis	Phase I	Other
LOXL2	D005901	Glaucoma	Phase II	Opthalmology
LOXL2	D008103	Liver Cirrhosis	Phase II	Digestive
LOXL2	D009369	Neoplasms	Phase II	Cancer
LOXL2	D010190	Pancreatic Neoplasms	Phase II	Cancer
LOXL2	D015179	Colorectal Neoplasms	Phase II	Cancer
LOXL2	D015209	Cholangitis, Sclerosing	Phase II	Digestive
LOXL2	D057135	Wet Macular Degeneration	Phase II	Opthalmology
LPA	D050197	Atherosclerosis	Phase II	Cardiovascular
LPAR1	D003928	Diabetic Nephropathies	Preclinical	Endocrine; Other
LPAR1	D005355	Fibrosis	Phase I	Other
LPAR1	D007676	Kidney Failure, Chronic	Preclinical	Other
LPAR1	D008103	Liver Cirrhosis	Preclinical	Digestive
LPAR1	D009369	Neoplasms	Preclinical	Cancer
LPAR1	D011470	Prostatic Hyperplasia	Preclinical	Other
LPAR1	D065626	Non-alcoholic Fatty Liver Disease	Preclinical	Digestive
LPAR2	D009369	Neoplasms	Preclinical	Cancer
LPAR3	D003928	Diabetic Nephropathies	Preclinical	Other; Endocrine
LPAR3	D009369	Neoplasms	Preclinical	Cancer
LPAR5	D009437	Neuralgia	Preclinical	Neurology
LPL	D001778	Blood Coagulation Disorders	Preclinical	Hematology
LPL	D003928	Diabetic Nephropathies	Phase III	Endocrine; Other
LPL	D003930	Diabetic Retinopathy	Phase III	Opthalmology; Cardiovascular; Endocrine
LPL	D008072	Hyperlipoproteinemia Type I	Launched	Metabolic
LPL	D008659	Metabolic Diseases	Preclinical	Metabolic
LPL	D009203	Myocardial Infarction	Preclinical	Cardiovascular
LPL	D010182	Pancreatic Diseases	Phase III	Digestive
LPL	D050197	Atherosclerosis	Preclinical	Cardiovascular
LPL	D065626	Non-alcoholic Fatty Liver Disease	Preclinical	Digestive
LRP1	D001327	Autoimmune Diseases	Preclinical	Immune
LRP1	D001932	Brain Neoplasms	Preclinical	Cancer
LRP1	D002545	Brain Ischemia	Preclinical	Cardiovascular; Neurology
LRP1	D003922	Diabetes Mellitus, Type 1	Preclinical	Endocrine; Immune; Metabolic
LRP1	D005909	Glioblastoma	Preclinical	Cancer
LRP1	D006525	Hepatitis, Viral, Human	Preclinical	Digestive
LRP1	D008113	Liver Neoplasms	Preclinical	Cancer
LRP1	D008268	Macular Degeneration	Preclinical	Opthalmology
LRP1	D009369	Neoplasms	Preclinical	Cancer
LRP1	D013119	Spinal Cord Injuries	Preclinical	Neurology
LRP1	D015212	Inflammatory Bowel Diseases	Preclinical	Digestive
LRP1	D020521	Stroke	Preclinical	Neurology; Cardiovascular
LRP2	D007674	Kidney Diseases	Preclinical	Other
LRP2	D009369	Neoplasms	Preclinical	Cancer
LRP2	D058186	Acute Kidney Injury	Preclinical	Other
LRP4	D000690	Amyotrophic Lateral Sclerosis	Preclinical	Neurology; Metabolic
LRP4	D009134	Muscular Atrophy, Spinal	Preclinical	Neurology
LRP4	D009157	Myasthenia Gravis	Preclinical	Cancer
LRP4	D055948	Sarcopenia	Preclinical	Neurology
LRP5	D001847	Bone Diseases	Preclinical	Musculoskeletal
LRP5	D001943	Breast Neoplasms	Preclinical	Cancer
LRP5	D010024	Osteoporosis	Preclinical	Musculoskeletal; Metabolic
LRP6	D001943	Breast Neoplasms	Preclinical	Cancer
LRP6	D010024	Osteoporosis	Preclinical	Musculoskeletal; Metabolic
LRP6	D011471	Prostatic Neoplasms	Preclinical	Cancer
LRRK2	D000086382	COVID-19	Preclinical	Respiratory
LRRK2	D000544	Alzheimer Disease	Preclinical	Neurology; Psychiatric
LRRK2	D006976	Hypertension, Pulmonary	Preclinical	Cardiovascular; Respiratory
LRRK2	D009369	Neoplasms	Preclinical	Cancer
LSS	D011471	Prostatic Neoplasms	Preclinical	Cancer
LTA	D001172	Arthritis, Rheumatoid	Phase II	Dermatology; Immune; Musculoskeletal
LTA	D001327	Autoimmune Diseases	Preclinical	Immune
LTA	D003424	Crohn Disease	Preclinical	Digestive
LTA	D004938	Esophageal Neoplasms	Phase II	Cancer
LTA4H	D001249	Asthma	Preclinical	Immune; Respiratory
LTA4H	D001987	Bronchiectasis	Phase II	Respiratory
LTA4H	D003550	Cystic Fibrosis	Phase II	Digestive; Respiratory
LTA4H	D003876	Dermatitis, Atopic	Preclinical	Immune; Dermatology
LTA4H	D006073	Gout	Preclinical	Musculoskeletal; Metabolic
LTA4H	D006976	Hypertension, Pulmonary	Phase I	Cardiovascular; Respiratory
LTA4H	D007249	Inflammation	Preclinical	Other
LTA4H	D009103	Multiple Sclerosis	Preclinical	Neurology; Immune
LTA4H	D009203	Myocardial Infarction	Phase II	Cardiovascular
LTA4H	D012872	Skin Diseases, Vesiculobullous	Phase II	Dermatology
LTA4H	D050197	Atherosclerosis	Phase I	Cardiovascular
LTA4H	D065626	Non-alcoholic Fatty Liver Disease	Phase II	Digestive
LTB4R	D001171	Arthritis, Juvenile	Phase I	Musculoskeletal; Immune; Dermatology
LTB4R	D001172	Arthritis, Rheumatoid	Phase II	Dermatology; Immune; Musculoskeletal
LTB4R	D002545	Brain Ischemia	Preclinical	Cardiovascular; Neurology
LTB4R	D003233	Conjunctivitis, Allergic	Phase II	Opthalmology; Immune
LTB4R	D005134	Eye Neoplasms	Preclinical	Cancer
LTB4R	D006258	Head and Neck Neoplasms	Preclinical	Cancer
LTB4R	D006976	Hypertension, Pulmonary	Phase I	Cardiovascular; Respiratory
LTB4R	D007154	Immune System Diseases	Preclinical	Immune
LTB4R	D007249	Inflammation	Preclinical	Other
LTB4R	D007680	Kidney Neoplasms	Phase II	Cancer
LTB4R	D008175	Lung Neoplasms	Preclinical	Cancer
LTB4R	D008545	Melanoma	Phase II	Cancer
LTB4R	D009157	Myasthenia Gravis	Preclinical	Cancer
LTB4R	D009203	Myocardial Infarction	Preclinical	Cardiovascular
LTB4R	D009369	Neoplasms	Phase I	Cancer
LTB4R	D010024	Osteoporosis	Phase I	Musculoskeletal; Metabolic
LTB4R	D010190	Pancreatic Neoplasms	Preclinical	Cancer
LTB4R	D011471	Prostatic Neoplasms	Preclinical	Cancer
LTB4R	D012859	Sjogren's Syndrome	Phase I	Immune; Opthalmology; Dermatology; Musculoskeletal
LTB4R	D013345	Subarachnoid Hemorrhage	Preclinical	Cardiovascular; Neurology
LTB4R	D014605	Uveitis	Preclinical	Opthalmology
LTB4R	D015212	Inflammatory Bowel Diseases	Preclinical	Digestive
LTB4R	D015658	HIV Infections	Phase II	Immune; Other
LTB4R	D018805	Sepsis	Preclinical	Infection; Other
LTB4R	D020275	Guillain-Barre Syndrome	Preclinical	Immune; Neurology
LTB4R	D020521	Stroke	Preclinical	Cardiovascular; Neurology
LTB4R	D029424	Pulmonary Disease, Chronic Obstructive	Phase II	Respiratory
LTB4R	D050197	Atherosclerosis	Preclinical	Cardiovascular
LTBP4	D009140	Musculoskeletal Diseases	Preclinical	Musculoskeletal
LTBP4	D009422	Nervous System Diseases	Preclinical	Neurology
LTBR	D001172	Arthritis, Rheumatoid	Phase II	Musculoskeletal; Dermatology; Immune
LTBR	D003093	Colitis, Ulcerative	Phase II	Digestive
LTBR	D003424	Crohn Disease	Phase II	Digestive
LTBR	D007239	Infections	Preclinical	Infection
LTBR	D009103	Multiple Sclerosis	Phase II	Immune; Neurology
LTBR	D009369	Neoplasms	Phase I	Cancer
LTBR	D015212	Inflammatory Bowel Diseases	Phase II	Digestive
LTC4S	D001249	Asthma	Phase I	Respiratory; Immune
LTC4S	D029424	Pulmonary Disease, Chronic Obstructive	Phase I	Respiratory
LTF	D003093	Colitis, Ulcerative	Preclinical	Digestive
LTF	D007249	Inflammation	Phase II	Other
LTF	D008223	Lymphoma	Phase II	Cancer
LTF	D015352	Dry Eye Syndromes	Phase I	Opthalmology
LTF	D018805	Sepsis	Preclinical	Infection; Other
LY6E	D001943	Breast Neoplasms	Phase I	Cancer
LY6E	D002289	Carcinoma, Non-Small-Cell Lung	Phase I	Cancer
LY6E	D011471	Prostatic Neoplasms	Preclinical	Cancer
LY75	D001749	Urinary Bladder Neoplasms	Phase II	Cancer
LY75	D002289	Carcinoma, Non-Small-Cell Lung	Phase II	Cancer
LY75	D008228	Lymphoma, Non-Hodgkin	Phase I	Cancer
LY75	D008545	Melanoma	Phase II	Cancer
LY75	D009101	Multiple Myeloma	Phase II	Cancer
LY75	D010051	Ovarian Neoplasms	Phase II	Cancer
LY75	D012516	Osteosarcoma	Phase II	Cancer
LY75	D015658	HIV Infections	Phase I	Other; Immune
LYN	D000690	Amyotrophic Lateral Sclerosis	Launched	Neurology; Metabolic
LYN	D001172	Arthritis, Rheumatoid	Phase III	Musculoskeletal; Immune; Dermatology
LYN	D002289	Carcinoma, Non-Small-Cell Lung	Launched	Cancer
LYN	D003424	Crohn Disease	Phase III	Digestive
LYN	D003865	Depressive Disorder, Major	Phase II	Psychiatric
LYN	D004938	Esophageal Neoplasms	Phase II	Cancer
LYN	D005770	Gastrointestinal Neoplasms	Phase I	Cancer
LYN	D007154	Immune System Diseases	Preclinical	Immune
LYN	D007680	Kidney Neoplasms	Phase II	Cancer
LYN	D007938	Leukemia	Preclinical	Cancer
LYN	D008415	Mastocytosis	Launched	Cancer
LYN	D008654	Mesothelioma	Phase III	Cancer
LYN	D009369	Neoplasms	Phase I	Cancer
LYN	D010190	Pancreatic Neoplasms	Launched	Cancer
LYN	D010300	Parkinson Disease	Phase II	Neurology
LYN	D013274	Stomach Neoplasms	Phase II	Cancer
LYN	D013276	Stomach Ulcer	Preclinical	Digestive
LYN	D013494	Supranuclear Palsy, Progressive	Phase II	Opthalmology; Neurology
LYN	D015451	Leukemia, Lymphocytic, Chronic, B-Cell	Phase II	Cancer
LYN	D015464	Leukemia, Myelogenous, Chronic, BCR-ABL Positive	Launched	Cancer
LYN	D029424	Pulmonary Disease, Chronic Obstructive	Preclinical	Respiratory
LYN	D054198	Precursor Cell Lymphoblastic Leukemia-Lymphoma	Launched	Cancer
LYN	D054990	Idiopathic Pulmonary Fibrosis	Launched	Respiratory
LYPD3	D009369	Neoplasms	Phase I	Cancer
MADCAM1	D003093	Colitis, Ulcerative	Phase III	Digestive
MAG	D002545	Brain Ischemia	Phase II	Cardiovascular; Neurology
MAG	D013119	Spinal Cord Injuries	Phase II	Neurology
MAG	D020521	Stroke	Phase II	Neurology; Cardiovascular
MAGEA1	D009101	Multiple Myeloma	Preclinical	Cancer
MAGEA10	D001943	Breast Neoplasms	Preclinical	Cancer
MAGEA10	D005770	Gastrointestinal Neoplasms	Preclinical	Cancer
MAGEA3	D001749	Urinary Bladder Neoplasms	Preclinical	Cancer
MAGEA3	D004938	Esophageal Neoplasms	Phase II	Cancer
MAGEA3	D008175	Lung Neoplasms	Phase II	Cancer
MAGEA3	D009101	Multiple Myeloma	Phase II	Cancer
MAGEA4	D001932	Brain Neoplasms	Preclinical	Cancer
MAGEA4	D005909	Glioblastoma	Preclinical	Cancer
MAGEA4	D008545	Melanoma	Preclinical	Cancer
MAGEA4	D015179	Colorectal Neoplasms	Preclinical	Cancer
MAGEA4	D016543	Central Nervous System Neoplasms	Preclinical	Cancer
MAGEA4	D019337	Hematologic Neoplasms	Preclinical	Cancer
MAGEA6	D009369	Neoplasms	Phase I	Cancer
MALT1	D007249	Inflammation	Preclinical	Other
MALT1	D008223	Lymphoma	Preclinical	Cancer
MALT1	D016403	Lymphoma, Large B-Cell, Diffuse	Preclinical	Cancer
MANF	D002545	Brain Ischemia	Preclinical	Neurology; Cardiovascular
MANF	D003922	Diabetes Mellitus, Type 1	Preclinical	Immune; Metabolic; Endocrine
MANF	D003924	Diabetes Mellitus, Type 2	Preclinical	Metabolic; Endocrine
MANF	D004827	Epilepsy	Preclinical	Neurology
MANF	D005901	Glaucoma	Preclinical	Opthalmology
MANF	D009203	Myocardial Infarction	Preclinical	Cardiovascular
MANF	D010300	Parkinson Disease	Preclinical	Neurology
MANF	D012174	Retinitis Pigmentosa	Preclinical	Opthalmology
MANF	D020521	Stroke	Preclinical	Cardiovascular; Neurology
MAOA	D000437	Alcoholism	Preclinical	Psychiatric
MAOA	D000544	Alzheimer Disease	Preclinical	Neurology; Psychiatric
MAOA	D000690	Amyotrophic Lateral Sclerosis	Preclinical	Neurology; Metabolic
MAOA	D003863	Depression	Phase II	Psychiatric
MAOA	D003865	Depressive Disorder, Major	Launched	Psychiatric
MAOA	D009103	Multiple Sclerosis	Preclinical	Neurology; Immune
MAOA	D009422	Nervous System Diseases	Preclinical	Neurology
MAOA	D009437	Neuralgia	Phase II	Neurology
MAOA	D010300	Parkinson Disease	Phase I	Neurology
MAOA	D014029	Tobacco Use Disorder	Phase I	Psychiatric
MAOB	D000690	Amyotrophic Lateral Sclerosis	Preclinical	Neurology; Metabolic
MAOB	D003072	Cognition Disorders	Preclinical	Psychiatric
MAOB	D003704	Dementia	Preclinical	Neurology; Psychiatric
MAOB	D003865	Depressive Disorder, Major	Launched	Psychiatric
MAOB	D004827	Epilepsy	Preclinical	Neurology
MAOB	D005128	Eye Diseases	Preclinical	Opthalmology
MAOB	D005901	Glaucoma	Preclinical	Opthalmology
MAOB	D009103	Multiple Sclerosis	Preclinical	Neurology; Immune
MAOB	D009203	Myocardial Infarction	Preclinical	Cardiovascular
MAOB	D009422	Nervous System Diseases	Preclinical	Neurology
MAOB	D014029	Tobacco Use Disorder	Phase II	Psychiatric
MAOB	D020961	Lewy Body Disease	Phase II	Psychiatric; Neurology
MAP2	D002545	Brain Ischemia	Preclinical	Neurology; Cardiovascular
MAP2	D013119	Spinal Cord Injuries	Preclinical	Neurology
MAP2	D020521	Stroke	Preclinical	Cardiovascular; Neurology
MAP2K1	D001172	Arthritis, Rheumatoid	Phase II	Immune; Dermatology; Musculoskeletal
MAP2K1	D001749	Urinary Bladder Neoplasms	Phase I	Cancer
MAP2K1	D002289	Carcinoma, Non-Small-Cell Lung	Launched	Cancer
MAP2K1	D002312	Cardiomyopathy, Hypertrophic	Preclinical	Cardiovascular
MAP2K1	D004938	Esophageal Neoplasms	Phase II	Cancer
MAP2K1	D006258	Head and Neck Neoplasms	Phase II	Cancer
MAP2K1	D007249	Inflammation	Preclinical	Other
MAP2K1	D007680	Kidney Neoplasms	Phase I	Cancer
MAP2K1	D007938	Leukemia	Phase II	Cancer
MAP2K1	D008223	Lymphoma	Phase I	Cancer
MAP2K1	D008545	Melanoma	Launched	Cancer
MAP2K1	D008654	Mesothelioma	Phase I	Cancer
MAP2K1	D009190	Myelodysplastic Syndromes	Phase II	Hematology
MAP2K1	D011471	Prostatic Neoplasms	Phase II	Cancer
MAP2K1	D011565	Psoriasis	Phase II	Dermatology
MAP2K1	D013274	Stomach Neoplasms	Phase I	Cancer
MAP2K1	D013964	Thyroid Neoplasms	Launched	Cancer
MAP2K1	D015179	Colorectal Neoplasms	Launched	Cancer
MAP2K1	D016889	Endometrial Neoplasms	Phase II	Cancer
MAP2K1	D029424	Pulmonary Disease, Chronic Obstructive	Preclinical	Respiratory
MAP2K1	D043183	Irritable Bowel Syndrome	Preclinical	Digestive
MAP2K1	D054198	Precursor Cell Lymphoblastic Leukemia-Lymphoma	Phase II	Cancer
MAP2K2	D001172	Arthritis, Rheumatoid	Phase II	Musculoskeletal; Immune; Dermatology
MAP2K2	D001749	Urinary Bladder Neoplasms	Phase I	Cancer
MAP2K2	D002289	Carcinoma, Non-Small-Cell Lung	Launched	Cancer
MAP2K2	D002312	Cardiomyopathy, Hypertrophic	Preclinical	Cardiovascular
MAP2K2	D002545	Brain Ischemia	Preclinical	Cardiovascular; Neurology
MAP2K2	D003924	Diabetes Mellitus, Type 2	Preclinical	Metabolic; Endocrine
MAP2K2	D004485	Eczema	Preclinical	Dermatology
MAP2K2	D004938	Esophageal Neoplasms	Phase II	Cancer
MAP2K2	D005355	Fibrosis	Preclinical	Other
MAP2K2	D005770	Gastrointestinal Neoplasms	Phase III	Cancer
MAP2K2	D006258	Head and Neck Neoplasms	Phase II	Cancer
MAP2K2	D007249	Inflammation	Preclinical	Other
MAP2K2	D007680	Kidney Neoplasms	Phase I	Cancer
MAP2K2	D007938	Leukemia	Phase II	Cancer
MAP2K2	D008223	Lymphoma	Phase I	Cancer
MAP2K2	D008545	Melanoma	Launched	Cancer
MAP2K2	D008654	Mesothelioma	Phase I	Cancer
MAP2K2	D009190	Myelodysplastic Syndromes	Phase II	Hematology
MAP2K2	D010003	Osteoarthritis	Preclinical	Musculoskeletal
MAP2K2	D011471	Prostatic Neoplasms	Phase II	Cancer
MAP2K2	D011565	Psoriasis	Preclinical	Dermatology
MAP2K2	D013274	Stomach Neoplasms	Phase I	Cancer
MAP2K2	D013964	Thyroid Neoplasms	Launched	Cancer
MAP2K2	D015179	Colorectal Neoplasms	Launched	Cancer
MAP2K2	D016889	Endometrial Neoplasms	Phase II	Cancer
MAP2K2	D020521	Stroke	Preclinical	Cardiovascular; Neurology
MAP2K2	D029424	Pulmonary Disease, Chronic Obstructive	Preclinical	Respiratory
MAP2K2	D043183	Irritable Bowel Syndrome	Preclinical	Digestive
MAP2K2	D054198	Precursor Cell Lymphoblastic Leukemia-Lymphoma	Phase II	Cancer
MAP2K3	D001168	Arthritis	Preclinical	Musculoskeletal
MAP2K3	D003093	Colitis, Ulcerative	Preclinical	Digestive
MAP2K3	D003876	Dermatitis, Atopic	Phase II	Dermatology; Immune
MAP2K3	D007249	Inflammation	Preclinical	Other
MAP2K3	D009369	Neoplasms	Preclinical	Cancer
MAP2K3	D009437	Neuralgia	Preclinical	Neurology
MAP2K3	D011537	Pruritus	Phase II	Dermatology
MAP2K3	D011565	Psoriasis	Phase II	Dermatology
MAP2K5	D007249	Inflammation	Preclinical	Other
MAP2K5	D007676	Kidney Failure, Chronic	Preclinical	Other
MAP2K5	D009369	Neoplasms	Preclinical	Cancer
MAP2K5	D065626	Non-alcoholic Fatty Liver Disease	Preclinical	Digestive
MAP2K6	D007249	Inflammation	Preclinical	Other
MAP2K6	D009369	Neoplasms	Preclinical	Cancer
MAP2K7	D003920	Diabetes Mellitus	Preclinical	Endocrine; Metabolic
MAP2K7	D007249	Inflammation	Preclinical	Other
MAP2K7	D009101	Multiple Myeloma	Preclinical	Cancer
MAP2K7	D009369	Neoplasms	Preclinical	Cancer
MAP2K7	D009422	Nervous System Diseases	Preclinical	Neurology
MAP2K7	D065626	Non-alcoholic Fatty Liver Disease	Preclinical	Digestive
MAP3K1	D001932	Brain Neoplasms	Phase II	Cancer
MAP3K1	D001943	Breast Neoplasms	Phase II	Cancer
MAP3K1	D002100	Cachexia	Preclinical	Other
MAP3K1	D005909	Glioblastoma	Phase II	Cancer
MAP3K1	D007249	Inflammation	Preclinical	Other
MAP3K1	D008545	Melanoma	Phase I	Cancer
MAP3K1	D009190	Myelodysplastic Syndromes	Phase II	Hematology
MAP3K1	D009369	Neoplasms	Phase II	Cancer
MAP3K1	D011565	Psoriasis	Phase II	Dermatology
MAP3K11	D001327	Autoimmune Diseases	Preclinical	Immune
MAP3K11	D003072	Cognition Disorders	Phase II	Psychiatric
MAP3K11	D006333	Heart Failure	Phase II	Cardiovascular
MAP3K11	D007249	Inflammation	Preclinical	Other
MAP3K11	D009103	Multiple Sclerosis	Phase II	Immune; Neurology
MAP3K11	D011565	Psoriasis	Preclinical	Dermatology
MAP3K11	D014605	Uveitis	Preclinical	Opthalmology
MAP3K11	D065626	Non-alcoholic Fatty Liver Disease	Preclinical	Digestive
MAP3K12	D000544	Alzheimer Disease	Preclinical	Psychiatric; Neurology
MAP3K12	D000690	Amyotrophic Lateral Sclerosis	Phase I	Metabolic; Neurology
MAP3K12	D009422	Nervous System Diseases	Preclinical	Neurology
MAP3K14	D001932	Brain Neoplasms	Preclinical	Cancer
MAP3K14	D005909	Glioblastoma	Preclinical	Cancer
MAP3K14	D007249	Inflammation	Preclinical	Other
MAP3K14	D008223	Lymphoma	Preclinical	Cancer
MAP3K14	D009101	Multiple Myeloma	Preclinical	Cancer
MAP3K14	D009369	Neoplasms	Preclinical	Cancer
MAP3K14	D010190	Pancreatic Neoplasms	Preclinical	Cancer
MAP3K14	D012878	Skin Neoplasms	Preclinical	Cancer
MAP3K14	D019337	Hematologic Neoplasms	Preclinical	Cancer
MAP3K19	D002289	Carcinoma, Non-Small-Cell Lung	Preclinical	Cancer
MAP3K5	D000690	Amyotrophic Lateral Sclerosis	Preclinical	Neurology; Metabolic
MAP3K5	D002318	Cardiovascular Diseases	Preclinical	Cardiovascular
MAP3K5	D003928	Diabetic Nephropathies	Phase III	Endocrine; Other
MAP3K5	D006976	Hypertension, Pulmonary	Phase II	Cardiovascular; Respiratory
MAP3K5	D008103	Liver Cirrhosis	Phase II	Digestive
MAP3K5	D009203	Myocardial Infarction	Preclinical	Cardiovascular
MAP3K5	D009369	Neoplasms	Preclinical	Cancer
MAP3K5	D009422	Nervous System Diseases	Preclinical	Neurology
MAP3K5	D009437	Neuralgia	Preclinical	Neurology
MAP3K5	D013274	Stomach Neoplasms	Preclinical	Cancer
MAP3K5	D058186	Acute Kidney Injury	Preclinical	Other
MAP3K8	D001172	Arthritis, Rheumatoid	Preclinical	Immune; Musculoskeletal; Dermatology
MAP3K8	D003093	Colitis, Ulcerative	Phase II	Digestive
MAP3K8	D007249	Inflammation	Preclinical	Other
MAP4K4	D001168	Arthritis	Preclinical	Musculoskeletal
MAP4K4	D001249	Asthma	Preclinical	Immune; Respiratory
MAP4K4	D003920	Diabetes Mellitus	Preclinical	Endocrine; Metabolic
MAP4K4	D009369	Neoplasms	Preclinical	Cancer
MAP4K4	D011565	Psoriasis	Preclinical	Dermatology
MAP4K4	D015212	Inflammatory Bowel Diseases	Preclinical	Digestive
MAP4K4	D050197	Atherosclerosis	Preclinical	Cardiovascular
MAPK1	D000690	Amyotrophic Lateral Sclerosis	Preclinical	Metabolic; Neurology
MAPK1	D001172	Arthritis, Rheumatoid	Phase II	Dermatology; Musculoskeletal; Immune
MAPK1	D001249	Asthma	Preclinical	Immune; Respiratory
MAPK1	D001424	Bacterial Infections	Preclinical	Infection
MAPK1	D003093	Colitis, Ulcerative	Phase II	Digestive
MAPK1	D003550	Cystic Fibrosis	Phase II	Respiratory; Digestive
MAPK1	D003924	Diabetes Mellitus, Type 2	Phase II	Metabolic; Endocrine
MAPK1	D006258	Head and Neck Neoplasms	Phase I	Cancer
MAPK1	D007251	Influenza, Human	Preclinical	Respiratory
MAPK1	D008175	Lung Neoplasms	Preclinical	Cancer
MAPK1	D009190	Myelodysplastic Syndromes	Phase II	Hematology
MAPK1	D009765	Obesity	Phase II	Metabolic
MAPK1	D013964	Thyroid Neoplasms	Preclinical	Cancer
MAPK1	D014777	Virus Diseases	Preclinical	Infection
MAPK10	D001249	Asthma	Preclinical	Respiratory; Immune
MAPK10	D001327	Autoimmune Diseases	Preclinical	Immune
MAPK10	D002545	Brain Ischemia	Preclinical	Neurology; Cardiovascular
MAPK10	D003072	Cognition Disorders	Preclinical	Psychiatric
MAPK10	D004715	Endometriosis	Phase II	Other
MAPK10	D007249	Inflammation	Preclinical	Other
MAPK10	D008659	Metabolic Diseases	Preclinical	Metabolic
MAPK10	D009103	Multiple Sclerosis	Preclinical	Immune; Neurology
MAPK10	D009203	Myocardial Infarction	Preclinical	Cardiovascular
MAPK10	D009369	Neoplasms	Preclinical	Cancer
MAPK10	D009422	Nervous System Diseases	Preclinical	Neurology
MAPK10	D012595	Scleroderma, Systemic	Preclinical	Dermatology
MAPK10	D013119	Spinal Cord Injuries	Preclinical	Neurology
MAPK10	D015212	Inflammatory Bowel Diseases	Preclinical	Digestive
MAPK10	D020521	Stroke	Preclinical	Neurology; Cardiovascular
MAPK10	D045743	Scleroderma, Diffuse	Preclinical	Dermatology
MAPK10	D045745	Scleroderma, Limited	Preclinical	Dermatology
MAPK11	D004485	Eczema	Preclinical	Dermatology
MAPK11	D007249	Inflammation	Preclinical	Other
MAPK11	D009369	Neoplasms	Preclinical	Cancer
MAPK14	D001168	Arthritis	Phase I	Musculoskeletal
MAPK14	D001249	Asthma	Phase II	Respiratory; Immune
MAPK14	D001749	Urinary Bladder Neoplasms	Preclinical	Cancer
MAPK14	D001943	Breast Neoplasms	Phase I	Cancer
MAPK14	D002289	Carcinoma, Non-Small-Cell Lung	Phase I	Cancer
MAPK14	D002545	Brain Ischemia	Phase I	Neurology; Cardiovascular
MAPK14	D003093	Colitis, Ulcerative	Preclinical	Digestive
MAPK14	D003424	Crohn Disease	Phase III	Digestive
MAPK14	D003865	Depressive Disorder, Major	Phase II	Psychiatric
MAPK14	D003922	Diabetes Mellitus, Type 1	Preclinical	Metabolic; Endocrine; Immune
MAPK14	D003924	Diabetes Mellitus, Type 2	Preclinical	Metabolic; Endocrine
MAPK14	D003929	Diabetic Neuropathies	Phase I	Neurology; Endocrine
MAPK14	D004485	Eczema	Phase I	Dermatology
MAPK14	D005128	Eye Diseases	Preclinical	Opthalmology
MAPK14	D005134	Eye Neoplasms	Preclinical	Cancer
MAPK14	D005355	Fibrosis	Preclinical	Other
MAPK14	D005923	Glomerulosclerosis, Focal Segmental	Phase II	Other
MAPK14	D006258	Head and Neck Neoplasms	Preclinical	Cancer
MAPK14	D006937	Hypercholesterolemia	Preclinical	Metabolic
MAPK14	D006949	Hyperlipidemias	Phase II	Metabolic
MAPK14	D006973	Hypertension	Preclinical	Cardiovascular
MAPK14	D007249	Inflammation	Phase I	Other
MAPK14	D007680	Kidney Neoplasms	Phase I	Cancer
MAPK14	D008107	Liver Diseases	Preclinical	Digestive
MAPK14	D008113	Liver Neoplasms	Preclinical	Cancer
MAPK14	D008175	Lung Neoplasms	Preclinical	Cancer
MAPK14	D008223	Lymphoma	Phase I	Cancer
MAPK14	D009103	Multiple Sclerosis	Phase I	Immune; Neurology
MAPK14	D009190	Myelodysplastic Syndromes	Phase I	Hematology
MAPK14	D009203	Myocardial Infarction	Phase II	Cardiovascular
MAPK14	D009369	Neoplasms	Phase I	Cancer
MAPK14	D009437	Neuralgia	Phase II	Neurology
MAPK14	D010003	Osteoarthritis	Phase II	Musculoskeletal
MAPK14	D011471	Prostatic Neoplasms	Preclinical	Cancer
MAPK14	D011565	Psoriasis	Phase III	Dermatology
MAPK14	D012120	Respiration Disorders	Preclinical	Respiratory
MAPK14	D012164	Retinal Diseases	Phase I	Opthalmology
MAPK14	D012595	Scleroderma, Systemic	Phase I	Dermatology
MAPK14	D013119	Spinal Cord Injuries	Preclinical	Neurology
MAPK14	D013167	Spondylitis, Ankylosing	Phase II	Musculoskeletal
MAPK14	D014652	Vascular Diseases	Phase I	Cardiovascular
MAPK14	D015179	Colorectal Neoplasms	Phase I	Cancer
MAPK14	D015212	Inflammatory Bowel Diseases	Phase I	Digestive
MAPK14	D015228	Hypertriglyceridemia	Preclinical	Metabolic
MAPK14	D015352	Dry Eye Syndromes	Preclinical	Opthalmology
MAPK14	D020521	Stroke	Phase I	Cardiovascular; Neurology
MAPK14	D045743	Scleroderma, Diffuse	Phase I	Dermatology
MAPK14	D045745	Scleroderma, Limited	Phase I	Dermatology
MAPK14	D050197	Atherosclerosis	Phase II	Cardiovascular
MAPK14	D054058	Acute Coronary Syndrome	Phase III	Cardiovascular
MAPK14	D054990	Idiopathic Pulmonary Fibrosis	Launched	Respiratory
MAPK14	D058186	Acute Kidney Injury	Phase II	Other
MAPK3	D000690	Amyotrophic Lateral Sclerosis	Preclinical	Neurology; Metabolic
MAPK3	D001172	Arthritis, Rheumatoid	Phase II	Dermatology; Immune; Musculoskeletal
MAPK3	D003093	Colitis, Ulcerative	Phase II	Digestive
MAPK3	D003550	Cystic Fibrosis	Phase II	Respiratory; Digestive
MAPK3	D003924	Diabetes Mellitus, Type 2	Phase II	Endocrine; Metabolic
MAPK3	D006258	Head and Neck Neoplasms	Phase I	Cancer
MAPK3	D008175	Lung Neoplasms	Preclinical	Cancer
MAPK3	D009190	Myelodysplastic Syndromes	Phase II	Hematology
MAPK3	D009765	Obesity	Phase II	Metabolic
MAPK3	D013964	Thyroid Neoplasms	Preclinical	Cancer
MAPK7	D008113	Liver Neoplasms	Phase I	Cancer
MAPK7	D015451	Leukemia, Lymphocytic, Chronic, B-Cell	Phase I	Cancer
MAPK7	D019337	Hematologic Neoplasms	Phase I	Cancer
MAPK8	D000544	Alzheimer Disease	Preclinical	Psychiatric; Neurology
MAPK8	D001249	Asthma	Preclinical	Respiratory; Immune
MAPK8	D003920	Diabetes Mellitus	Preclinical	Endocrine; Metabolic
MAPK8	D004715	Endometriosis	Phase II	Other
MAPK8	D008103	Liver Cirrhosis	Phase II	Digestive
MAPK8	D009103	Multiple Sclerosis	Preclinical	Immune; Neurology
MAPK8	D009369	Neoplasms	Preclinical	Cancer
MAPK8	D009765	Obesity	Preclinical	Metabolic
MAPK8	D012595	Scleroderma, Systemic	Preclinical	Dermatology
MAPK8	D015212	Inflammatory Bowel Diseases	Preclinical	Digestive
MAPK8	D045743	Scleroderma, Diffuse	Preclinical	Dermatology
MAPK8	D045745	Scleroderma, Limited	Preclinical	Dermatology
MAPK8	D065626	Non-alcoholic Fatty Liver Disease	Phase II	Digestive
MAPK8IP1	D002318	Cardiovascular Diseases	Preclinical	Cardiovascular
MAPK8IP1	D002545	Brain Ischemia	Phase I	Cardiovascular; Neurology
MAPK8IP1	D003920	Diabetes Mellitus	Preclinical	Metabolic; Endocrine
MAPK8IP1	D007154	Immune System Diseases	Preclinical	Immune
MAPK8IP1	D007249	Inflammation	Phase III	Other
MAPK8IP1	D009203	Myocardial Infarction	Phase I	Cardiovascular
MAPK8IP1	D009422	Nervous System Diseases	Preclinical	Neurology
MAPK8IP1	D010300	Parkinson Disease	Phase I	Neurology
MAPK8IP1	D020521	Stroke	Phase I	Neurology; Cardiovascular
MAPK9	D000544	Alzheimer Disease	Preclinical	Neurology; Psychiatric
MAPK9	D001249	Asthma	Preclinical	Respiratory; Immune
MAPK9	D002545	Brain Ischemia	Preclinical	Neurology; Cardiovascular
MAPK9	D003920	Diabetes Mellitus	Preclinical	Metabolic; Endocrine
MAPK9	D004715	Endometriosis	Phase II	Other
MAPK9	D009103	Multiple Sclerosis	Preclinical	Immune; Neurology
MAPK9	D009203	Myocardial Infarction	Preclinical	Cardiovascular
MAPK9	D009369	Neoplasms	Preclinical	Cancer
MAPK9	D012595	Scleroderma, Systemic	Preclinical	Dermatology
MAPK9	D013119	Spinal Cord Injuries	Preclinical	Neurology
MAPK9	D015212	Inflammatory Bowel Diseases	Preclinical	Digestive
MAPK9	D020521	Stroke	Preclinical	Neurology; Cardiovascular
MAPK9	D045743	Scleroderma, Diffuse	Preclinical	Dermatology
MAPK9	D045745	Scleroderma, Limited	Preclinical	Dermatology
MAPK9	D050197	Atherosclerosis	Preclinical	Cardiovascular
MAPKAPK2	D001172	Arthritis, Rheumatoid	Preclinical	Dermatology; Musculoskeletal; Immune
MAPKAPK2	D001249	Asthma	Preclinical	Respiratory; Immune
MAPKAPK2	D009369	Neoplasms	Preclinical	Cancer
MAPKAPK2	D054990	Idiopathic Pulmonary Fibrosis	Phase I	Respiratory
MAPKAPK5	D001172	Arthritis, Rheumatoid	Phase II	Immune; Dermatology; Musculoskeletal
MAPRE3	D003930	Diabetic Retinopathy	Preclinical	Cardiovascular; Endocrine; Opthalmology
MAPRE3	D057135	Wet Macular Degeneration	Preclinical	Opthalmology
MAPT	D000075363	Immunoglobulin Light-chain Amyloidosis	Phase I	Cancer
MAPT	D001927	Brain Diseases	Preclinical	Neurology
MAPT	D005128	Eye Diseases	Preclinical	Opthalmology
MAPT	D009369	Neoplasms	Preclinical	Cancer
MARCKS	D001249	Asthma	Preclinical	Immune; Respiratory
MARCKS	D003550	Cystic Fibrosis	Preclinical	Digestive; Respiratory
MAS1	D000740	Anemia	Preclinical	Hematology
MAS1	D002100	Cachexia	Preclinical	Other
MAS1	D002318	Cardiovascular Diseases	Preclinical	Cardiovascular
MAS1	D002545	Brain Ischemia	Preclinical	Cardiovascular; Neurology
MAS1	D003922	Diabetes Mellitus, Type 1	Preclinical	Endocrine; Immune; Metabolic
MAS1	D003924	Diabetes Mellitus, Type 2	Preclinical	Metabolic; Endocrine
MAS1	D005923	Glomerulosclerosis, Focal Segmental	Preclinical	Other
MAS1	D006333	Heart Failure	Preclinical	Cardiovascular
MAS1	D006973	Hypertension	Preclinical	Cardiovascular
MAS1	D009203	Myocardial Infarction	Preclinical	Cardiovascular
MAS1	D009503	Neutropenia	Preclinical	Hematology
MAS1	D012516	Osteosarcoma	Phase II	Cancer
MAS1	D013921	Thrombocytopenia	Preclinical	Hematology
MAS1	D016491	Peripheral Vascular Diseases	Preclinical	Cardiovascular
MAS1	D020521	Stroke	Preclinical	Neurology; Cardiovascular
MASP1	D001168	Arthritis	Preclinical	Musculoskeletal
MASP2	D007674	Kidney Diseases	Preclinical	Other
MASP2	D008268	Macular Degeneration	Preclinical	Opthalmology
MBD2	D009369	Neoplasms	Preclinical	Cancer
MBL2	D000787	Angina Pectoris	Preclinical	Cardiovascular
MBL2	D002318	Cardiovascular Diseases	Preclinical	Cardiovascular
MBL2	D007154	Immune System Diseases	Phase II	Immune
MBL2	D007249	Inflammation	Preclinical	Other
MBL2	D009422	Nervous System Diseases	Preclinical	Neurology
MBL2	D050197	Atherosclerosis	Preclinical	Cardiovascular
MBOAT4	D003924	Diabetes Mellitus, Type 2	Phase I	Metabolic; Endocrine
MBOAT4	D008659	Metabolic Diseases	Preclinical	Metabolic
MBP	D003424	Crohn Disease	Phase II	Digestive
MBP	D005901	Glaucoma	Preclinical	Opthalmology
MBP	D009103	Multiple Sclerosis	Preclinical	Neurology; Immune
MC1R	D000152	Acne Vulgaris	Phase II	Dermatology
MC1R	D001327	Autoimmune Diseases	Phase I	Immune
MC1R	D002177	Candidiasis	Phase II	Infection
MC1R	D003876	Dermatitis, Atopic	Preclinical	Dermatology; Immune
MC1R	D003924	Diabetes Mellitus, Type 2	Phase I	Endocrine; Metabolic
MC1R	D004485	Eczema	Phase I	Dermatology
MC1R	D007249	Inflammation	Phase I	Other
MC1R	D009393	Nephritis	Phase I	Other
MC1R	D009765	Obesity	Phase I	Metabolic
MC1R	D010392	Pemphigus	Phase I	Immune; Dermatology
MC1R	D010787	Photosensitivity Disorders	Phase III	Dermatology
MC1R	D011014	Pneumonia	Preclinical	Respiratory
MC1R	D011565	Psoriasis	Phase I	Dermatology
MC1R	D014581	Urticaria	Phase II	Immune; Dermatology
MC1R	D014605	Uveitis	Phase I	Opthalmology
MC1R	D024821	Metabolic Syndrome	Phase I	Metabolic
MC1R	D055623	Keratosis, Actinic	Phase II	Cancer
MC1R	D058186	Acute Kidney Injury	Phase II	Other
MC3R	D001172	Arthritis, Rheumatoid	Preclinical	Dermatology; Musculoskeletal; Immune
MC3R	D003876	Dermatitis, Atopic	Preclinical	Immune; Dermatology
MC3R	D004485	Eczema	Phase I	Dermatology
MC3R	D007249	Inflammation	Preclinical	Other
MC3R	D011565	Psoriasis	Preclinical	Dermatology
MC3R	D058186	Acute Kidney Injury	Phase II	Other
MC4R	D001008	Anxiety Disorders	Preclinical	Psychiatric
MC4R	D003876	Dermatitis, Atopic	Preclinical	Dermatology; Immune
MC4R	D003920	Diabetes Mellitus	Phase I	Endocrine; Metabolic
MC4R	D003924	Diabetes Mellitus, Type 2	Phase I	Metabolic; Endocrine
MC4R	D007172	Erectile Dysfunction	Phase II	Other; Psychiatric
MC4R	D008661	Metabolism, Inborn Errors	Launched	Metabolic
MC4R	D009765	Obesity	Launched	Metabolic
MC4R	D011565	Psoriasis	Preclinical	Dermatology
MC4R	D024821	Metabolic Syndrome	Phase I	Metabolic
MC4R	D058186	Acute Kidney Injury	Phase II	Other
MC5R	D000152	Acne Vulgaris	Phase II	Dermatology
MC5R	D001327	Autoimmune Diseases	Preclinical	Immune
MC5R	D003876	Dermatitis, Atopic	Preclinical	Immune; Dermatology
MC5R	D007249	Inflammation	Preclinical	Other
MC5R	D011565	Psoriasis	Preclinical	Dermatology
MC5R	D012628	Dermatitis, Seborrheic	Phase II	Dermatology
MC5R	D012871	Skin Diseases	Preclinical	Dermatology
MC5R	D058186	Acute Kidney Injury	Phase II	Other
MCAM	D007249	Inflammation	Phase I	Other
MCAM	D008268	Macular Degeneration	Preclinical	Opthalmology
MCAM	D008545	Melanoma	Phase I	Cancer
MCAM	D009103	Multiple Sclerosis	Preclinical	Neurology; Immune
MCAM	D009369	Neoplasms	Phase I	Cancer
MCAM	D010051	Ovarian Neoplasms	Preclinical	Cancer
MCAM	D010190	Pancreatic Neoplasms	Preclinical	Cancer
MCAM	D011471	Prostatic Neoplasms	Preclinical	Cancer
MCAM	D011565	Psoriasis	Phase I	Dermatology
MCAM	D015535	Arthritis, Psoriatic	Phase I	Dermatology; Musculoskeletal
MCHR1	D001008	Anxiety Disorders	Preclinical	Psychiatric
MCHR1	D003863	Depression	Preclinical	Psychiatric
MCHR1	D003924	Diabetes Mellitus, Type 2	Phase I	Endocrine; Metabolic
MCHR1	D009290	Narcolepsy	Preclinical	Psychiatric; Neurology
MCHR1	D015212	Inflammatory Bowel Diseases	Phase I	Digestive
MCHR1	D065626	Non-alcoholic Fatty Liver Disease	Phase I	Digestive
MCL1	D000544	Alzheimer Disease	Preclinical	Neurology; Psychiatric
MCL1	D001932	Brain Neoplasms	Phase I	Cancer
MCL1	D002583	Uterine Cervical Neoplasms	Phase II	Cancer
MCL1	D004938	Esophageal Neoplasms	Phase II	Cancer
MCL1	D005909	Glioblastoma	Phase I	Cancer
MCL1	D007680	Kidney Neoplasms	Preclinical	Cancer
MCL1	D008113	Liver Neoplasms	Phase I	Cancer
MCL1	D008545	Melanoma	Preclinical	Cancer
MCL1	D012878	Skin Neoplasms	Phase II	Cancer
MCL1	D015464	Leukemia, Myelogenous, Chronic, BCR-ABL Positive	Phase II	Cancer
MCL1	D018358	Neuroendocrine Tumors	Phase I	Cancer
MCL1	D054198	Precursor Cell Lymphoblastic Leukemia-Lymphoma	Phase I	Cancer
MCL1	D055752	Small Cell Lung Carcinoma	Phase I	Cancer
MCU	D002318	Cardiovascular Diseases	Preclinical	Cardiovascular
MDK	D001172	Arthritis, Rheumatoid	Preclinical	Dermatology; Musculoskeletal; Immune
MDK	D002545	Brain Ischemia	Preclinical	Cardiovascular; Neurology
MDK	D003928	Diabetic Nephropathies	Preclinical	Endocrine; Other
MDK	D005921	Glomerulonephritis	Preclinical	Other
MDK	D005923	Glomerulosclerosis, Focal Segmental	Preclinical	Other
MDK	D007249	Inflammation	Preclinical	Other
MDK	D007676	Kidney Failure, Chronic	Preclinical	Other
MDK	D008103	Liver Cirrhosis	Preclinical	Digestive
MDK	D009103	Multiple Sclerosis	Preclinical	Immune; Neurology
MDK	D009203	Myocardial Infarction	Preclinical	Cardiovascular
MDK	D009369	Neoplasms	Preclinical	Cancer
MDK	D015179	Colorectal Neoplasms	Preclinical	Cancer
MDK	D020521	Stroke	Preclinical	Cardiovascular; Neurology
MDK	D050723	Fractures, Bone	Preclinical	Other
MDK	D051437	Renal Insufficiency	Preclinical	Other
MDM2	D005134	Eye Neoplasms	Preclinical	Cancer
MDM2	D007938	Leukemia	Preclinical	Cancer
MDM2	D008223	Lymphoma	Phase II	Cancer
MDM2	D008224	Lymphoma, Follicular	Phase II	Cancer
MDM2	D008228	Lymphoma, Non-Hodgkin	Phase I	Cancer
MDM2	D008545	Melanoma	Preclinical	Cancer
MDM2	D008654	Mesothelioma	Phase II	Cancer
MDM2	D009447	Neuroblastoma	Phase II	Cancer
MDM2	D010003	Osteoarthritis	Phase II	Musculoskeletal
MDM2	D011471	Prostatic Neoplasms	Phase I	Cancer
MDM2	D015179	Colorectal Neoplasms	Phase II	Cancer
MDM2	D054198	Precursor Cell Lymphoblastic Leukemia-Lymphoma	Phase II	Cancer
MDM4	D007938	Leukemia	Preclinical	Cancer
MDM4	D019337	Hematologic Neoplasms	Phase I	Cancer
MECOM	D001943	Breast Neoplasms	Preclinical	Cancer
MECOM	D002289	Carcinoma, Non-Small-Cell Lung	Preclinical	Cancer
MECOM	D008545	Melanoma	Preclinical	Cancer
MECOM	D010051	Ovarian Neoplasms	Preclinical	Cancer
MECOM	D010190	Pancreatic Neoplasms	Preclinical	Cancer
MECOM	D011471	Prostatic Neoplasms	Preclinical	Cancer
MECOM	D012878	Skin Neoplasms	Preclinical	Cancer
MECOM	D015179	Colorectal Neoplasms	Preclinical	Cancer
MELK	D007680	Kidney Neoplasms	Preclinical	Cancer
MELK	D009190	Myelodysplastic Syndromes	Phase II	Hematology
MELK	D009369	Neoplasms	Phase I	Cancer
MELK	D054198	Precursor Cell Lymphoblastic Leukemia-Lymphoma	Phase II	Cancer
MEP1A	D000544	Alzheimer Disease	Preclinical	Neurology; Psychiatric
MEP1A	D007676	Kidney Failure, Chronic	Preclinical	Other
MEP1A	D009369	Neoplasms	Preclinical	Cancer
MEP1B	D000544	Alzheimer Disease	Preclinical	Neurology; Psychiatric
MEP1B	D007676	Kidney Failure, Chronic	Preclinical	Other
MEP1B	D009369	Neoplasms	Preclinical	Cancer
MERTK	D001327	Autoimmune Diseases	Preclinical	Immune
MERTK	D001932	Brain Neoplasms	Phase I	Cancer
MERTK	D005909	Glioblastoma	Phase I	Cancer
MERTK	D007239	Infections	Preclinical	Infection
MERTK	D007249	Inflammation	Preclinical	Other
MERTK	D007680	Kidney Neoplasms	Phase II	Cancer
METAP1	D001424	Bacterial Infections	Preclinical	Infection
METAP1	D007239	Infections	Preclinical	Infection
METAP1	D007680	Kidney Neoplasms	Preclinical	Cancer
METAP1	D009369	Neoplasms	Phase I	Cancer
METAP1	D011471	Prostatic Neoplasms	Preclinical	Cancer
METAP1	D013736	Testicular Neoplasms	Preclinical	Cancer
METAP2	D001172	Arthritis, Rheumatoid	Phase I	Immune; Dermatology; Musculoskeletal
METAP2	D002318	Cardiovascular Diseases	Preclinical	Cardiovascular
METAP2	D003924	Diabetes Mellitus, Type 2	Phase II	Metabolic; Endocrine
METAP2	D008175	Lung Neoplasms	Preclinical	Cancer
METAP2	D008228	Lymphoma, Non-Hodgkin	Phase I	Cancer
METAP2	D008659	Metabolic Diseases	Preclinical	Metabolic
METAP2	D009765	Obesity	Phase II	Metabolic
METAP2	D065626	Non-alcoholic Fatty Liver Disease	Preclinical	Digestive
METTL14	D001327	Autoimmune Diseases	Preclinical	Immune
METTL14	D009369	Neoplasms	Preclinical	Cancer
METTL14	D009422	Nervous System Diseases	Preclinical	Neurology
METTL3	D001327	Autoimmune Diseases	Preclinical	Immune
METTL3	D009422	Nervous System Diseases	Preclinical	Neurology
MFGE8	D009369	Neoplasms	Preclinical	Cancer
MGLL	D000544	Alzheimer Disease	Preclinical	Neurology; Psychiatric
MGLL	D000690	Amyotrophic Lateral Sclerosis	Preclinical	Neurology; Metabolic
MGLL	D002543	Cerebral Hemorrhage	Phase I	Neurology; Cardiovascular
MGLL	D002545	Brain Ischemia	Phase I	Neurology; Cardiovascular
MGLL	D004415	Dyspepsia	Phase I	Other
MGLL	D007249	Inflammation	Preclinical	Other
MGLL	D008881	Migraine Disorders	Preclinical	Neurology
MGLL	D009369	Neoplasms	Preclinical	Cancer
MGLL	D020521	Stroke	Phase I	Neurology; Cardiovascular
MGMT	D001932	Brain Neoplasms	Phase II	Cancer
MGMT	D005770	Gastrointestinal Neoplasms	Preclinical	Cancer
MGMT	D005909	Glioblastoma	Phase II	Cancer
MGMT	D006689	Hodgkin Disease	Preclinical	Cancer
MGMT	D007938	Leukemia	Preclinical	Cancer
MGMT	D008223	Lymphoma	Preclinical	Cancer
MGMT	D008545	Melanoma	Phase II	Cancer
MGMT	D009101	Multiple Myeloma	Preclinical	Cancer
MGMT	D009190	Myelodysplastic Syndromes	Preclinical	Hematology
MGMT	D011471	Prostatic Neoplasms	Preclinical	Cancer
MGMT	D015179	Colorectal Neoplasms	Phase II	Cancer
MGMT	D015451	Leukemia, Lymphocytic, Chronic, B-Cell	Preclinical	Cancer
MGMT	D055752	Small Cell Lung Carcinoma	Preclinical	Cancer
MGP	D002318	Cardiovascular Diseases	Preclinical	Cardiovascular
MIA	D008545	Melanoma	Preclinical	Cancer
MIA	D010003	Osteoarthritis	Preclinical	Musculoskeletal
MIA	D010024	Osteoporosis	Preclinical	Musculoskeletal; Metabolic
MIEN1	D001943	Breast Neoplasms	Preclinical	Cancer
MIF	D000544	Alzheimer Disease	Preclinical	Psychiatric; Neurology
MIF	D001168	Arthritis	Preclinical	Musculoskeletal
MIF	D001249	Asthma	Phase II	Respiratory; Immune
MIF	D001327	Autoimmune Diseases	Preclinical	Immune
MIF	D001424	Bacterial Infections	Preclinical	Infection
MIF	D002318	Cardiovascular Diseases	Preclinical	Cardiovascular
MIF	D003093	Colitis, Ulcerative	Phase II	Digestive
MIF	D003424	Crohn Disease	Phase II	Digestive
MIF	D003876	Dermatitis, Atopic	Preclinical	Dermatology; Immune
MIF	D003920	Diabetes Mellitus	Preclinical	Metabolic; Endocrine
MIF	D003922	Diabetes Mellitus, Type 1	Preclinical	Metabolic; Endocrine; Immune
MIF	D003924	Diabetes Mellitus, Type 2	Preclinical	Metabolic; Endocrine
MIF	D008180	Lupus Erythematosus, Systemic	Preclinical	Immune; Dermatology
MIF	D008268	Macular Degeneration	Preclinical	Opthalmology
MIF	D009293	Opioid-Related Disorders	Preclinical	Psychiatric
MIF	D009393	Nephritis	Phase II	Other
MIF	D009437	Neuralgia	Preclinical	Neurology
MIF	D009765	Obesity	Preclinical	Metabolic
MIF	D011565	Psoriasis	Preclinical	Dermatology
MIF	D015212	Inflammatory Bowel Diseases	Preclinical	Digestive
MIF	D050197	Atherosclerosis	Preclinical	Cardiovascular
MIOX	D003920	Diabetes Mellitus	Preclinical	Metabolic; Endocrine
MIR107	D003924	Diabetes Mellitus, Type 2	Phase II	Endocrine; Metabolic
MIR107	D065626	Non-alcoholic Fatty Liver Disease	Phase II	Digestive
MIR10B	D002289	Carcinoma, Non-Small-Cell Lung	Preclinical	Cancer
MIR10B	D004938	Esophageal Neoplasms	Preclinical	Cancer
MIR10B	D008113	Liver Neoplasms	Preclinical	Cancer
MIR10B	D010051	Ovarian Neoplasms	Preclinical	Cancer
MIR10B	D015179	Colorectal Neoplasms	Preclinical	Cancer
MIR122	D006526	Hepatitis C	Phase II	Digestive
MIR122	D006937	Hypercholesterolemia	Phase II	Metabolic
MIR126	D016491	Peripheral Vascular Diseases	Preclinical	Cardiovascular
MIR132	D065626	Non-alcoholic Fatty Liver Disease	Preclinical	Digestive
MIR145	D006976	Hypertension, Pulmonary	Preclinical	Cardiovascular; Respiratory
MIR145	D008175	Lung Neoplasms	Preclinical	Cancer
MIR146A	D007154	Immune System Diseases	Preclinical	Immune
MIR146A	D007249	Inflammation	Preclinical	Other
MIR146A	D009369	Neoplasms	Preclinical	Cancer
MIR155	D000690	Amyotrophic Lateral Sclerosis	Preclinical	Metabolic; Neurology
MIR155	D001168	Arthritis	Preclinical	Musculoskeletal
MIR155	D008180	Lupus Erythematosus, Systemic	Preclinical	Immune; Dermatology
MIR155	D008258	Waldenstrom Macroglobulinemia	Preclinical	Cancer
MIR155	D015212	Inflammatory Bowel Diseases	Preclinical	Digestive
MIR155	D015451	Leukemia, Lymphocytic, Chronic, B-Cell	Phase I	Cancer
MIR155	D016403	Lymphoma, Large B-Cell, Diffuse	Phase I	Cancer
MIR17	D015179	Colorectal Neoplasms	Preclinical	Cancer
MIR181A1	D007249	Inflammation	Preclinical	Other
MIR182	D008268	Macular Degeneration	Preclinical	Opthalmology
MIR183	D008268	Macular Degeneration	Preclinical	Opthalmology
MIR191	D008113	Liver Neoplasms	Preclinical	Cancer
MIR192	D009369	Neoplasms	Preclinical	Cancer
MIR195	D009203	Myocardial Infarction	Preclinical	Cardiovascular
MIR19A	D009369	Neoplasms	Preclinical	Cancer
MIR206	D000690	Amyotrophic Lateral Sclerosis	Preclinical	Neurology; Metabolic
MIR208A	D002312	Cardiomyopathy, Hypertrophic	Preclinical	Cardiovascular
MIR208A	D006333	Heart Failure	Preclinical	Cardiovascular
MIR21	D001932	Brain Neoplasms	Preclinical	Cancer
MIR21	D005355	Fibrosis	Preclinical	Other
MIR21	D005909	Glioblastoma	Preclinical	Cancer
MIR21	D006333	Heart Failure	Preclinical	Cardiovascular
MIR21	D008113	Liver Neoplasms	Preclinical	Cancer
MIR21	D008175	Lung Neoplasms	Preclinical	Cancer
MIR210	D011471	Prostatic Neoplasms	Preclinical	Cancer
MIR215	D004938	Esophageal Neoplasms	Preclinical	Cancer
MIR215	D007680	Kidney Neoplasms	Preclinical	Cancer
MIR215	D009101	Multiple Myeloma	Preclinical	Cancer
MIR221	D008113	Liver Neoplasms	Preclinical	Cancer
MIR222	D008113	Liver Neoplasms	Preclinical	Cancer
MIR296	D009369	Neoplasms	Preclinical	Cancer
MIR29A	D005355	Fibrosis	Preclinical	Other
MIR29B1	D007627	Keloid	Phase II	Dermatology
MIR29B1	D012595	Scleroderma, Systemic	Phase I	Dermatology
MIR29B1	D045743	Scleroderma, Diffuse	Phase I	Dermatology
MIR29B1	D045745	Scleroderma, Limited	Phase I	Dermatology
MIR29B1	D054990	Idiopathic Pulmonary Fibrosis	Phase I	Respiratory
MIR31	D010024	Osteoporosis	Preclinical	Metabolic; Musculoskeletal
MIR33A	D002318	Cardiovascular Diseases	Preclinical	Cardiovascular
MIR33A	D006949	Hyperlipidemias	Preclinical	Metabolic
MIR33A	D008659	Metabolic Diseases	Preclinical	Metabolic
MIR33A	D009369	Neoplasms	Preclinical	Cancer
MIR33A	D050197	Atherosclerosis	Preclinical	Cardiovascular
MIR34A	D001943	Breast Neoplasms	Phase I	Cancer
MIR34A	D002583	Uterine Cervical Neoplasms	Phase I	Cancer
MIR34A	D007680	Kidney Neoplasms	Phase I	Cancer
MIR34A	D008113	Liver Neoplasms	Phase I	Cancer
MIR34A	D008228	Lymphoma, Non-Hodgkin	Phase I	Cancer
MIR34A	D008545	Melanoma	Phase I	Cancer
MIR34A	D009101	Multiple Myeloma	Phase I	Cancer
MIR34A	D009190	Myelodysplastic Syndromes	Phase I	Hematology
MIR34A	D009369	Neoplasms	Preclinical	Cancer
MIR34A	D010190	Pancreatic Neoplasms	Phase I	Cancer
MIR34A	D011471	Prostatic Neoplasms	Phase I	Cancer
MIR34A	D015179	Colorectal Neoplasms	Phase I	Cancer
MIR34A	D015451	Leukemia, Lymphocytic, Chronic, B-Cell	Phase I	Cancer
MIR34A	D015464	Leukemia, Myelogenous, Chronic, BCR-ABL Positive	Phase I	Cancer
MIR34A	D054198	Precursor Cell Lymphoblastic Leukemia-Lymphoma	Phase I	Cancer
MIR34A	D055752	Small Cell Lung Carcinoma	Phase I	Cancer
MIR378A	D008659	Metabolic Diseases	Preclinical	Metabolic
MIR378A	D009765	Obesity	Preclinical	Metabolic
MIR451A	D001932	Brain Neoplasms	Preclinical	Cancer
MIR451A	D005909	Glioblastoma	Preclinical	Cancer
MIR451A	D011087	Polycythemia Vera	Preclinical	Cancer
MIR484	D010051	Ovarian Neoplasms	Preclinical	Cancer
MIR499A	D002312	Cardiomyopathy, Hypertrophic	Preclinical	Cardiovascular
MIR499A	D006333	Heart Failure	Preclinical	Cardiovascular
MIR499A	D009133	Muscular Atrophy	Preclinical	Neurology
MIR92A1	D006333	Heart Failure	Phase I	Cardiovascular
MIR92A1	D016491	Peripheral Vascular Diseases	Preclinical	Cardiovascular
MIR96	D008268	Macular Degeneration	Preclinical	Opthalmology
MIRLET7A1	D002289	Carcinoma, Non-Small-Cell Lung	Preclinical	Cancer
MIRLET7A1	D003920	Diabetes Mellitus	Preclinical	Endocrine; Metabolic
MIRLET7A1	D008545	Melanoma	Preclinical	Cancer
MIRLET7A1	D010190	Pancreatic Neoplasms	Preclinical	Cancer
MIRLET7A1	D011471	Prostatic Neoplasms	Preclinical	Cancer
MITF	D008545	Melanoma	Preclinical	Cancer
MKI67	D001749	Urinary Bladder Neoplasms	Phase I	Cancer
MKNK1	D003924	Diabetes Mellitus, Type 2	Preclinical	Metabolic; Endocrine
MKNK1	D007249	Inflammation	Preclinical	Other
MKNK1	D010190	Pancreatic Neoplasms	Preclinical	Cancer
MKNK2	D007249	Inflammation	Preclinical	Other
MLANA	D008545	Melanoma	Phase II	Cancer
MLNR	D003248	Constipation	Preclinical	Other
MLNR	D003967	Diarrhea	Preclinical	Other
MLNR	D005764	Gastroesophageal Reflux	Preclinical	Digestive
MLNR	D005767	Gastrointestinal Diseases	Preclinical	Digestive
MLNR	D015212	Inflammatory Bowel Diseases	Preclinical	Digestive
MLNR	D029424	Pulmonary Disease, Chronic Obstructive	Preclinical	Respiratory
MLYCD	D003924	Diabetes Mellitus, Type 2	Preclinical	Metabolic; Endocrine
MLYCD	D009765	Obesity	Preclinical	Metabolic
MME	D000544	Alzheimer Disease	Preclinical	Psychiatric; Neurology
MME	D002318	Cardiovascular Diseases	Phase I	Cardiovascular
MME	D003928	Diabetic Nephropathies	Phase II	Other; Endocrine
MME	D003929	Diabetic Neuropathies	Phase II	Endocrine; Neurology
MME	D006333	Heart Failure	Phase II	Cardiovascular
MME	D006973	Hypertension	Phase II	Cardiovascular
MME	D007676	Kidney Failure, Chronic	Phase II	Other
MME	D008881	Migraine Disorders	Preclinical	Neurology
MME	D009422	Nervous System Diseases	Phase I	Neurology
MME	D015352	Dry Eye Syndromes	Preclinical	Opthalmology
MMP1	D000505	Alopecia	Preclinical	Dermatology
MMP1	D005355	Fibrosis	Preclinical	Other
MMP1	D011565	Psoriasis	Preclinical	Dermatology
MMP1	D012393	Rosacea	Launched	Dermatology
MMP10	D002545	Brain Ischemia	Preclinical	Cardiovascular; Neurology
MMP10	D020521	Stroke	Preclinical	Neurology; Cardiovascular
MMP12	D000086382	COVID-19	Phase III	Respiratory
MMP12	D001172	Arthritis, Rheumatoid	Phase I	Dermatology; Musculoskeletal; Immune
MMP12	D003928	Diabetic Nephropathies	Preclinical	Endocrine; Other
MMP12	D005355	Fibrosis	Preclinical	Other
MMP12	D006526	Hepatitis C	Phase II	Digestive
MMP12	D007154	Immune System Diseases	Preclinical	Immune
MMP12	D007676	Kidney Failure, Chronic	Preclinical	Other
MMP12	D008103	Liver Cirrhosis	Phase I	Digestive
MMP12	D009103	Multiple Sclerosis	Phase I	Neurology; Immune
MMP12	D015212	Inflammatory Bowel Diseases	Preclinical	Digestive
MMP12	D065626	Non-alcoholic Fatty Liver Disease	Preclinical	Digestive
MMP13	D001327	Autoimmune Diseases	Preclinical	Immune
MMP13	D003928	Diabetic Nephropathies	Phase II	Endocrine; Other
MMP13	D006526	Hepatitis C	Phase II	Digestive
MMP13	D007154	Immune System Diseases	Preclinical	Immune
MMP13	D009369	Neoplasms	Phase II	Cancer
MMP13	D010003	Osteoarthritis	Preclinical	Musculoskeletal
MMP14	D002318	Cardiovascular Diseases	Preclinical	Cardiovascular
MMP14	D006526	Hepatitis C	Phase II	Digestive
MMP14	D009369	Neoplasms	Preclinical	Cancer
MMP14	D009422	Nervous System Diseases	Preclinical	Neurology
MMP14	D013274	Stomach Neoplasms	Preclinical	Cancer
MMP14	D050197	Atherosclerosis	Preclinical	Cardiovascular
MMP2	D003424	Crohn Disease	Phase I	Digestive
MMP2	D003928	Diabetic Nephropathies	Phase II	Other; Endocrine
MMP2	D003929	Diabetic Neuropathies	Phase I	Neurology; Endocrine
MMP2	D003967	Diarrhea	Preclinical	Other
MMP2	D005767	Gastrointestinal Diseases	Phase II	Digestive
MMP2	D006526	Hepatitis C	Phase II	Digestive
MMP2	D007239	Infections	Preclinical	Infection
MMP2	D007249	Inflammation	Preclinical	Other
MMP2	D008107	Liver Diseases	Preclinical	Digestive
MMP2	D009203	Myocardial Infarction	Preclinical	Cardiovascular
MMP2	D009369	Neoplasms	Phase II	Cancer
MMP2	D009437	Neuralgia	Phase I	Neurology
MMP2	D010003	Osteoarthritis	Preclinical	Musculoskeletal
MMP2	D010190	Pancreatic Neoplasms	Phase II	Cancer
MMP2	D012871	Skin Diseases	Phase I	Dermatology
MMP2	D015179	Colorectal Neoplasms	Phase II	Cancer
MMP2	D015212	Inflammatory Bowel Diseases	Preclinical	Digestive
MMP3	D001168	Arthritis	Preclinical	Musculoskeletal
MMP3	D003928	Diabetic Nephropathies	Phase II	Endocrine; Other
MMP3	D004427	Ear Diseases	Preclinical	Digestive
MMP3	D006526	Hepatitis C	Phase II	Digestive
MMP3	D009369	Neoplasms	Phase II	Cancer
MMP8	D003928	Diabetic Nephropathies	Phase II	Endocrine; Other
MMP8	D006526	Hepatitis C	Phase II	Digestive
MMP8	D009369	Neoplasms	Phase II	Cancer
MMP8	D009422	Nervous System Diseases	Preclinical	Neurology
MMP8	D010003	Osteoarthritis	Preclinical	Musculoskeletal
MMP8	D050197	Atherosclerosis	Preclinical	Cardiovascular
MMP9	D000505	Alopecia	Preclinical	Dermatology
MMP9	D001168	Arthritis	Preclinical	Musculoskeletal
MMP9	D001172	Arthritis, Rheumatoid	Phase III	Musculoskeletal; Dermatology; Immune
MMP9	D002289	Carcinoma, Non-Small-Cell Lung	Phase III	Cancer
MMP9	D002318	Cardiovascular Diseases	Preclinical	Cardiovascular
MMP9	D003093	Colitis, Ulcerative	Phase III	Digestive
MMP9	D003424	Crohn Disease	Phase III	Digestive
MMP9	D003550	Cystic Fibrosis	Phase III	Digestive; Respiratory
MMP9	D003928	Diabetic Nephropathies	Phase II	Endocrine; Other
MMP9	D003929	Diabetic Neuropathies	Phase I	Endocrine; Neurology
MMP9	D004938	Esophageal Neoplasms	Phase III	Cancer
MMP9	D005355	Fibrosis	Preclinical	Other
MMP9	D006526	Hepatitis C	Phase II	Digestive
MMP9	D009369	Neoplasms	Phase III	Cancer
MMP9	D009437	Neuralgia	Phase I	Neurology
MMP9	D010190	Pancreatic Neoplasms	Phase III	Cancer
MMP9	D011471	Prostatic Neoplasms	Preclinical	Cancer
MMP9	D012559	Schizophrenia	Preclinical	Psychiatric
MMP9	D012871	Skin Diseases	Phase I	Dermatology
MMP9	D013274	Stomach Neoplasms	Phase III	Cancer
MMP9	D015212	Inflammatory Bowel Diseases	Preclinical	Digestive
MMP9	D015352	Dry Eye Syndromes	Phase II	Opthalmology
MMP9	D029424	Pulmonary Disease, Chronic Obstructive	Phase III	Respiratory
MOGAT2	D008659	Metabolic Diseases	Phase I	Metabolic
MOGAT2	D065626	Non-alcoholic Fatty Liver Disease	Preclinical	Digestive
MOSPD2	D001172	Arthritis, Rheumatoid	Preclinical	Musculoskeletal; Dermatology; Immune
MOSPD2	D001943	Breast Neoplasms	Preclinical	Cancer
MOSPD2	D009103	Multiple Sclerosis	Preclinical	Immune; Neurology
MOSPD2	D009369	Neoplasms	Preclinical	Cancer
MOSPD2	D065626	Non-alcoholic Fatty Liver Disease	Preclinical	Digestive
MPL	D000741	Anemia, Aplastic	Launched	Hematology
MPL	D001778	Blood Coagulation Disorders	Preclinical	Hematology
MPL	D006509	Hepatitis B	Phase I	Digestive
MPL	D006526	Hepatitis C	Phase I	Digestive
MPL	D008107	Liver Diseases	Phase III	Digestive
MPL	D009369	Neoplasms	Preclinical	Cancer
MPL	D013921	Thrombocytopenia	Launched	Hematology
MPO	D001249	Asthma	Preclinical	Immune; Respiratory
MPO	D002318	Cardiovascular Diseases	Phase I	Cardiovascular
MPO	D003093	Colitis, Ulcerative	Preclinical	Digestive
MPO	D003424	Crohn Disease	Preclinical	Digestive
MPO	D007239	Infections	Phase III	Infection
MPO	D009103	Multiple Sclerosis	Phase I	Immune; Neurology
MPO	D009203	Myocardial Infarction	Preclinical	Cardiovascular
MPO	D010300	Parkinson Disease	Phase II	Neurology
MPO	D014552	Urinary Tract Infections	Phase III	Other
MPO	D029424	Pulmonary Disease, Chronic Obstructive	Phase I	Respiratory
MPO	D054058	Acute Coronary Syndrome	Phase I	Cardiovascular
MPO	D065626	Non-alcoholic Fatty Liver Disease	Phase I	Digestive
MRC1	D008103	Liver Cirrhosis	Preclinical	Digestive
MRC1	D009181	Mycoses	Preclinical	Infection
MRC1	D065626	Non-alcoholic Fatty Liver Disease	Preclinical	Digestive
MRGPRD	D003924	Diabetes Mellitus, Type 2	Preclinical	Endocrine; Metabolic
MRGPRD	D009369	Neoplasms	Preclinical	Cancer
MRGPRX2	D006967	Hypersensitivity	Preclinical	Immune
MS4A1	D001168	Arthritis	Preclinical	Musculoskeletal
MS4A1	D001172	Arthritis, Rheumatoid	Launched	Dermatology; Musculoskeletal; Immune
MS4A1	D001327	Autoimmune Diseases	Preclinical	Immune
MS4A1	D001749	Urinary Bladder Neoplasms	Preclinical	Cancer
MS4A1	D001778	Blood Coagulation Disorders	Preclinical	Hematology
MS4A1	D003424	Crohn Disease	Preclinical	Digestive
MS4A1	D003586	Cytomegalovirus Infections	Preclinical	Infection
MS4A1	D003882	Dermatomyositis	Preclinical	Neurology; Dermatology; Musculoskeletal
MS4A1	D006689	Hodgkin Disease	Launched	Cancer
MS4A1	D007154	Immune System Diseases	Preclinical	Immune
MS4A1	D007249	Inflammation	Launched	Other
MS4A1	D007938	Leukemia	Phase II	Cancer
MS4A1	D008223	Lymphoma	Preclinical	Cancer
MS4A1	D008224	Lymphoma, Follicular	Launched	Cancer
MS4A1	D008228	Lymphoma, Non-Hodgkin	Launched	Cancer
MS4A1	D008258	Waldenstrom Macroglobulinemia	Phase II	Cancer
MS4A1	D009101	Multiple Myeloma	Preclinical	Cancer
MS4A1	D009422	Nervous System Diseases	Preclinical	Neurology
MS4A1	D010392	Pemphigus	Launched	Immune; Dermatology
MS4A1	D012595	Scleroderma, Systemic	Phase III	Dermatology
MS4A1	D014657	Vasculitis	Launched	Cardiovascular
MS4A1	D015451	Leukemia, Lymphocytic, Chronic, B-Cell	Launched	Cancer
MS4A1	D016403	Lymphoma, Large B-Cell, Diffuse	Launched	Cancer
MS4A1	D045743	Scleroderma, Diffuse	Phase III	Dermatology
MS4A1	D045745	Scleroderma, Limited	Phase III	Dermatology
MS4A1	D055953	Microscopic Polyangiitis	Launched	Neurology; Cardiovascular; Dermatology; Immune
MSLN	D002583	Uterine Cervical Neoplasms	Preclinical	Cancer
MSLN	D004938	Esophageal Neoplasms	Phase II	Cancer
MSLN	D013274	Stomach Neoplasms	Phase II	Cancer
MST1R	D000505	Alopecia	Preclinical	Dermatology
MST1R	D000544	Alzheimer Disease	Preclinical	Psychiatric; Neurology
MST1R	D001749	Urinary Bladder Neoplasms	Phase II	Cancer
MST1R	D001932	Brain Neoplasms	Phase I	Cancer
MST1R	D004938	Esophageal Neoplasms	Phase II	Cancer
MST1R	D005909	Glioblastoma	Phase I	Cancer
MST1R	D007680	Kidney Neoplasms	Phase II	Cancer
MST1R	D009369	Neoplasms	Phase II	Cancer
MST1R	D011471	Prostatic Neoplasms	Phase II	Cancer
MST1R	D013274	Stomach Neoplasms	Phase II	Cancer
MST1R	D013964	Thyroid Neoplasms	Phase II	Cancer
MST1R	D015179	Colorectal Neoplasms	Phase II	Cancer
MST1R	D016889	Endometrial Neoplasms	Phase II	Cancer
MSTN	D000690	Amyotrophic Lateral Sclerosis	Preclinical	Metabolic; Neurology
MSTN	D002100	Cachexia	Phase II	Other
MSTN	D002318	Cardiovascular Diseases	Preclinical	Cardiovascular
MSTN	D003924	Diabetes Mellitus, Type 2	Phase I	Endocrine; Metabolic
MSTN	D009133	Muscular Atrophy	Phase II	Neurology
MSTN	D009220	Myositis	Phase II	Neurology; Musculoskeletal
MSTN	D009765	Obesity	Preclinical	Metabolic
MSTN	D050197	Atherosclerosis	Preclinical	Cardiovascular
MT-ND1	D002545	Brain Ischemia	Preclinical	Neurology; Cardiovascular
MT-ND1	D006333	Heart Failure	Preclinical	Cardiovascular
MT-ND1	D009369	Neoplasms	Preclinical	Cancer
MT-ND1	D009765	Obesity	Preclinical	Metabolic
MT-ND1	D020521	Stroke	Preclinical	Neurology; Cardiovascular
MT-ND2	D002545	Brain Ischemia	Preclinical	Neurology; Cardiovascular
MT-ND2	D009437	Neuralgia	Preclinical	Neurology
MT-ND2	D020521	Stroke	Preclinical	Neurology; Cardiovascular
MTAP	D001943	Breast Neoplasms	Preclinical	Cancer
MTF1	D009369	Neoplasms	Preclinical	Cancer
MTHFD2	D009369	Neoplasms	Preclinical	Cancer
MTMR14	D050197	Atherosclerosis	Preclinical	Cardiovascular
MTNR1A	D001008	Anxiety Disorders	Preclinical	Psychiatric
MTNR1A	D001049	Apnea	Phase III	Respiratory
MTNR1A	D001714	Bipolar Disorder	Launched	Psychiatric
MTNR1A	D001930	Brain Injuries	Preclinical	Neurology
MTNR1A	D003863	Depression	Preclinical	Psychiatric
MTNR1A	D003865	Depressive Disorder, Major	Phase III	Psychiatric
MTNR1A	D003924	Diabetes Mellitus, Type 2	Preclinical	Metabolic; Endocrine
MTNR1A	D004827	Epilepsy	Preclinical	Neurology
MTNR1A	D005901	Glaucoma	Phase II	Opthalmology
MTNR1A	D007319	Sleep Initiation and Maintenance Disorders	Launched	Psychiatric; Neurology
MTNR1A	D008881	Migraine Disorders	Phase II	Neurology
MTNR1A	D009103	Multiple Sclerosis	Phase I	Immune; Neurology
MTNR1A	D012893	Sleep Wake Disorders	Launched	Psychiatric; Neurology
MTNR1A	D013345	Subarachnoid Hemorrhage	Preclinical	Cardiovascular; Neurology
MTNR1A	D019966	Substance-Related Disorders	Preclinical	Psychiatric
MTNR1A	D020178	Sleep Disorders, Circadian Rhythm	Launched	Psychiatric; Neurology
MTNR1A	D043183	Irritable Bowel Syndrome	Preclinical	Digestive
MTNR1B	D001008	Anxiety Disorders	Preclinical	Psychiatric
MTNR1B	D001049	Apnea	Phase III	Respiratory
MTNR1B	D001714	Bipolar Disorder	Launched	Psychiatric
MTNR1B	D001930	Brain Injuries	Preclinical	Neurology
MTNR1B	D003863	Depression	Preclinical	Psychiatric
MTNR1B	D003865	Depressive Disorder, Major	Phase III	Psychiatric
MTNR1B	D003924	Diabetes Mellitus, Type 2	Preclinical	Metabolic; Endocrine
MTNR1B	D004827	Epilepsy	Preclinical	Neurology
MTNR1B	D005901	Glaucoma	Phase II	Opthalmology
MTNR1B	D007319	Sleep Initiation and Maintenance Disorders	Launched	Psychiatric; Neurology
MTNR1B	D008881	Migraine Disorders	Phase II	Neurology
MTNR1B	D009103	Multiple Sclerosis	Phase I	Neurology; Immune
MTNR1B	D012893	Sleep Wake Disorders	Launched	Psychiatric; Neurology
MTNR1B	D013345	Subarachnoid Hemorrhage	Preclinical	Neurology; Cardiovascular
MTNR1B	D019966	Substance-Related Disorders	Preclinical	Psychiatric
MTNR1B	D020178	Sleep Disorders, Circadian Rhythm	Launched	Neurology; Psychiatric
MTNR1B	D043183	Irritable Bowel Syndrome	Preclinical	Digestive
MTOR	D001168	Arthritis	Preclinical	Musculoskeletal
MTOR	D001172	Arthritis, Rheumatoid	Preclinical	Immune; Musculoskeletal; Dermatology
MTOR	D002318	Cardiovascular Diseases	Preclinical	Cardiovascular
MTOR	D002583	Uterine Cervical Neoplasms	Phase I	Cancer
MTOR	D003876	Dermatitis, Atopic	Preclinical	Dermatology; Immune
MTOR	D004828	Epilepsies, Partial	Preclinical	Neurology
MTOR	D005128	Eye Diseases	Preclinical	Opthalmology
MTOR	D005355	Fibrosis	Preclinical	Other
MTOR	D006073	Gout	Phase II	Musculoskeletal; Metabolic
MTOR	D006258	Head and Neck Neoplasms	Phase II	Cancer
MTOR	D006333	Heart Failure	Preclinical	Cardiovascular
MTOR	D007154	Immune System Diseases	Phase I	Immune
MTOR	D007249	Inflammation	Phase I	Other
MTOR	D007676	Kidney Failure, Chronic	Preclinical	Other
MTOR	D007680	Kidney Neoplasms	Phase II	Cancer
MTOR	D007938	Leukemia	Preclinical	Cancer
MTOR	D008180	Lupus Erythematosus, Systemic	Preclinical	Dermatology; Immune
MTOR	D008223	Lymphoma	Phase II	Cancer
MTOR	D008224	Lymphoma, Follicular	Phase II	Cancer
MTOR	D008258	Waldenstrom Macroglobulinemia	Phase I	Cancer
MTOR	D008654	Mesothelioma	Phase II	Cancer
MTOR	D009103	Multiple Sclerosis	Preclinical	Neurology; Immune
MTOR	D009181	Mycoses	Preclinical	Infection
MTOR	D009190	Myelodysplastic Syndromes	Phase II	Hematology
MTOR	D009422	Nervous System Diseases	Preclinical	Neurology
MTOR	D010300	Parkinson Disease	Phase II	Neurology
MTOR	D011565	Psoriasis	Preclinical	Dermatology
MTOR	D012141	Respiratory Tract Infections	Phase III	Respiratory
MTOR	D012871	Skin Diseases	Phase II	Dermatology
MTOR	D012878	Skin Neoplasms	Phase II	Cancer
MTOR	D013203	Staphylococcal Infections	Preclinical	Infection
MTOR	D013274	Stomach Neoplasms	Phase I	Cancer
MTOR	D013736	Testicular Neoplasms	Phase I	Cancer
MTOR	D013964	Thyroid Neoplasms	Phase I	Cancer
MTOR	D014552	Urinary Tract Infections	Preclinical	Other
MTOR	D014605	Uveitis	Launched	Opthalmology
MTOR	D015464	Leukemia, Myelogenous, Chronic, BCR-ABL Positive	Phase II	Cancer
MTOR	D016889	Endometrial Neoplasms	Phase II	Cancer
MTOR	D016908	Gram-Positive Bacterial Infections	Preclinical	Infection
MTOR	D018358	Neuroendocrine Tumors	Phase II	Cancer
MTOR	D054198	Precursor Cell Lymphoblastic Leukemia-Lymphoma	Phase II	Cancer
MTOR	D057135	Wet Macular Degeneration	Phase II	Opthalmology
MTRNR2L1	D009422	Nervous System Diseases	Preclinical	Neurology
MTTP	D003924	Diabetes Mellitus, Type 2	Phase II	Endocrine; Metabolic
MTTP	D006937	Hypercholesterolemia	Preclinical	Metabolic
MTTP	D006949	Hyperlipidemias	Phase II	Metabolic
MTTP	D009369	Neoplasms	Preclinical	Cancer
MTTP	D009765	Obesity	Phase II	Metabolic
MTTP	D015228	Hypertriglyceridemia	Preclinical	Metabolic
MTTP	D050197	Atherosclerosis	Preclinical	Cardiovascular
MTX3	D010190	Pancreatic Neoplasms	Preclinical	Cancer
MTX3	D012512	Sarcoma, Ewing	Preclinical	Cancer
MUC1	D001749	Urinary Bladder Neoplasms	Phase II	Cancer
MUC1	D001932	Brain Neoplasms	Phase II	Cancer
MUC1	D005770	Gastrointestinal Neoplasms	Phase I	Cancer
MUC1	D005909	Glioblastoma	Phase II	Cancer
MUC1	D006258	Head and Neck Neoplasms	Phase II	Cancer
MUC1	D007680	Kidney Neoplasms	Phase II	Cancer
MUC1	D008113	Liver Neoplasms	Phase II	Cancer
MUC1	D008223	Lymphoma	Phase I	Cancer
MUC1	D011471	Prostatic Neoplasms	Phase II	Cancer
MUC1	D013274	Stomach Neoplasms	Phase II	Cancer
MYB	D001932	Brain Neoplasms	Preclinical	Cancer
MYB	D001943	Breast Neoplasms	Preclinical	Cancer
MYB	D005909	Glioblastoma	Preclinical	Cancer
MYB	D009369	Neoplasms	Preclinical	Cancer
MYB	D015179	Colorectal Neoplasms	Preclinical	Cancer
MYB	D019337	Hematologic Neoplasms	Preclinical	Cancer
MYC	D001026	Coronary Artery Bypass	Phase II	Other
MYC	D005134	Eye Neoplasms	Preclinical	Cancer
MYC	D006258	Head and Neck Neoplasms	Preclinical	Cancer
MYC	D008223	Lymphoma	Phase II	Cancer
MYC	D009101	Multiple Myeloma	Phase II	Cancer
MYC	D009447	Neuroblastoma	Preclinical	Cancer
MYC	D010190	Pancreatic Neoplasms	Preclinical	Cancer
MYC	D011471	Prostatic Neoplasms	Phase II	Cancer
MYC	D011565	Psoriasis	Preclinical	Dermatology
MYC	D018358	Neuroendocrine Tumors	Phase II	Cancer
MYC	D055752	Small Cell Lung Carcinoma	Preclinical	Cancer
MYCN	D001932	Brain Neoplasms	Preclinical	Cancer
MYCN	D001943	Breast Neoplasms	Preclinical	Cancer
MYCN	D005909	Glioblastoma	Preclinical	Cancer
MYCN	D008223	Lymphoma	Preclinical	Cancer
MYCN	D009447	Neuroblastoma	Preclinical	Cancer
MYCN	D055752	Small Cell Lung Carcinoma	Preclinical	Cancer
MYLIP	D006949	Hyperlipidemias	Preclinical	Metabolic
NAIP	D003920	Diabetes Mellitus	Preclinical	Endocrine; Metabolic
NAIP	D005128	Eye Diseases	Preclinical	Opthalmology
NAIP	D005901	Glaucoma	Preclinical	Opthalmology
NAIP	D006073	Gout	Preclinical	Metabolic; Musculoskeletal
NAIP	D007154	Immune System Diseases	Preclinical	Immune
NAIP	D008103	Liver Cirrhosis	Preclinical	Digestive
NAIP	D009422	Nervous System Diseases	Preclinical	Neurology
NAIP	D065626	Non-alcoholic Fatty Liver Disease	Preclinical	Digestive
NAMPT	D001932	Brain Neoplasms	Phase I	Cancer
NAMPT	D005909	Glioblastoma	Phase I	Cancer
NAMPT	D006258	Head and Neck Neoplasms	Phase II	Cancer
NAMPT	D008223	Lymphoma	Phase I	Cancer
NAMPT	D008545	Melanoma	Phase II	Cancer
NAMPT	D008654	Mesothelioma	Phase II	Cancer
NAMPT	D009101	Multiple Myeloma	Phase I	Cancer
NAMPT	D009422	Nervous System Diseases	Preclinical	Neurology
NAMPT	D011471	Prostatic Neoplasms	Phase II	Cancer
NAMPT	D015451	Leukemia, Lymphocytic, Chronic, B-Cell	Phase II	Cancer
NCAM1	D000544	Alzheimer Disease	Phase II	Neurology; Psychiatric
NCAM1	D003072	Cognition Disorders	Phase II	Psychiatric
NCAM1	D003922	Diabetes Mellitus, Type 1	Preclinical	Immune; Endocrine; Metabolic
NCAM1	D013119	Spinal Cord Injuries	Preclinical	Neurology
NCAM1	D055752	Small Cell Lung Carcinoma	Preclinical	Cancer
NCEH1	D009369	Neoplasms	Preclinical	Cancer
NCF1	D001172	Arthritis, Rheumatoid	Preclinical	Dermatology; Musculoskeletal; Immune
NCL	D000086382	COVID-19	Phase I	Respiratory
NCL	D001749	Urinary Bladder Neoplasms	Phase II	Cancer
NCL	D001932	Brain Neoplasms	Phase I	Cancer
NCL	D001943	Breast Neoplasms	Phase II	Cancer
NCL	D002289	Carcinoma, Non-Small-Cell Lung	Preclinical	Cancer
NCL	D003930	Diabetic Retinopathy	Preclinical	Opthalmology; Cardiovascular; Endocrine
NCL	D005128	Eye Diseases	Preclinical	Opthalmology
NCL	D005909	Glioblastoma	Phase I	Cancer
NCL	D007938	Leukemia	Phase I	Cancer
NCL	D008175	Lung Neoplasms	Phase II	Cancer
NCL	D008223	Lymphoma	Phase I	Cancer
NCL	D008268	Macular Degeneration	Preclinical	Opthalmology
NCL	D008545	Melanoma	Preclinical	Cancer
NCL	D009369	Neoplasms	Phase II	Cancer
NCL	D009447	Neuroblastoma	Preclinical	Cancer
NCL	D010190	Pancreatic Neoplasms	Phase I	Cancer
NCL	D011471	Prostatic Neoplasms	Phase I	Cancer
NCL	D011565	Psoriasis	Preclinical	Dermatology
NCL	D013274	Stomach Neoplasms	Preclinical	Cancer
NCL	D015179	Colorectal Neoplasms	Phase I	Cancer
NCL	D015451	Leukemia, Lymphocytic, Chronic, B-Cell	Phase I	Cancer
NCOA3	D008175	Lung Neoplasms	Preclinical	Cancer
NCOR2	D003924	Diabetes Mellitus, Type 2	Preclinical	Metabolic; Endocrine
NCR1	D000086382	COVID-19	Preclinical	Respiratory
NCR1	D003922	Diabetes Mellitus, Type 1	Preclinical	Metabolic; Endocrine; Immune
NCR1	D007249	Inflammation	Preclinical	Other
NCR3	D001327	Autoimmune Diseases	Preclinical	Immune
NCR3	D009101	Multiple Myeloma	Preclinical	Cancer
NCR3	D009369	Neoplasms	Preclinical	Cancer
NCR3LG1	D009369	Neoplasms	Preclinical	Cancer
NCR3LG1	D019337	Hematologic Neoplasms	Preclinical	Cancer
NDC80	D019337	Hematologic Neoplasms	Preclinical	Cancer
NECTIN1	D006561	Herpes Simplex	Preclinical	Dermatology
NECTIN4	D001749	Urinary Bladder Neoplasms	Launched	Cancer
NEDD4	D007251	Influenza, Human	Preclinical	Respiratory
NEK3	D009369	Neoplasms	Preclinical	Cancer
NEK7	D065626	Non-alcoholic Fatty Liver Disease	Preclinical	Digestive
NELL1	D009203	Myocardial Infarction	Preclinical	Cardiovascular
NETO2	D011471	Prostatic Neoplasms	Preclinical	Cancer
NF2	D016518	Neurofibromatosis 2	Preclinical	Cancer
NFATC1	D000544	Alzheimer Disease	Phase I	Neurology; Psychiatric
NFATC1	D001249	Asthma	Preclinical	Immune; Respiratory
NFATC1	D006333	Heart Failure	Preclinical	Cardiovascular
NFATC1	D007154	Immune System Diseases	Preclinical	Immune
NFATC1	D007249	Inflammation	Preclinical	Other
NFE2L2	D000086382	COVID-19	Phase III	Respiratory
NFE2L2	D000690	Amyotrophic Lateral Sclerosis	Preclinical	Metabolic; Neurology
NFE2L2	D001172	Arthritis, Rheumatoid	Phase II	Musculoskeletal; Dermatology; Immune
NFE2L2	D002289	Carcinoma, Non-Small-Cell Lung	Phase I	Cancer
NFE2L2	D002318	Cardiovascular Diseases	Preclinical	Cardiovascular
NFE2L2	D002545	Brain Ischemia	Preclinical	Cardiovascular; Neurology
NFE2L2	D003093	Colitis, Ulcerative	Preclinical	Digestive
NFE2L2	D003424	Crohn Disease	Preclinical	Digestive
NFE2L2	D004646	Emphysema	Preclinical	Other
NFE2L2	D005923	Glomerulosclerosis, Focal Segmental	Phase II	Other
NFE2L2	D006505	Hepatitis	Phase II	Digestive
NFE2L2	D007239	Infections	Preclinical	Infection
NFE2L2	D007627	Keloid	Preclinical	Dermatology
NFE2L2	D007680	Kidney Neoplasms	Phase I	Cancer
NFE2L2	D008103	Liver Cirrhosis	Preclinical	Digestive
NFE2L2	D008113	Liver Neoplasms	Preclinical	Cancer
NFE2L2	D008223	Lymphoma	Preclinical	Cancer
NFE2L2	D008268	Macular Degeneration	Preclinical	Opthalmology
NFE2L2	D008659	Metabolic Diseases	Preclinical	Metabolic
NFE2L2	D009101	Multiple Myeloma	Phase I	Cancer
NFE2L2	D009103	Multiple Sclerosis	Phase I	Neurology; Immune
NFE2L2	D009190	Myelodysplastic Syndromes	Phase I	Hematology
NFE2L2	D009422	Nervous System Diseases	Preclinical	Neurology
NFE2L2	D010190	Pancreatic Neoplasms	Phase II	Cancer
NFE2L2	D010391	Pemphigoid, Bullous	Preclinical	Dermatology; Immune
NFE2L2	D011085	Polycystic Ovary Syndrome	Preclinical	Cancer
NFE2L2	D011565	Psoriasis	Launched	Dermatology
NFE2L2	D012595	Scleroderma, Systemic	Preclinical	Dermatology
NFE2L2	D013345	Subarachnoid Hemorrhage	Phase II	Cardiovascular; Neurology
NFE2L2	D013964	Thyroid Neoplasms	Phase I	Cancer
NFE2L2	D015464	Leukemia, Myelogenous, Chronic, BCR-ABL Positive	Phase I	Cancer
NFE2L2	D020521	Stroke	Preclinical	Cardiovascular; Neurology
NFE2L2	D029424	Pulmonary Disease, Chronic Obstructive	Preclinical	Respiratory
NFE2L2	D045743	Scleroderma, Diffuse	Preclinical	Dermatology
NFE2L2	D045745	Scleroderma, Limited	Preclinical	Dermatology
NFE2L2	D054198	Precursor Cell Lymphoblastic Leukemia-Lymphoma	Phase I	Cancer
NFE2L2	D058186	Acute Kidney Injury	Preclinical	Other
NFKB1	D000152	Acne Vulgaris	Phase II	Dermatology
NFKB1	D000690	Amyotrophic Lateral Sclerosis	Preclinical	Neurology; Metabolic
NFKB1	D000755	Anemia, Sickle Cell	Preclinical	Hematology
NFKB1	D001024	Aortic Valve Stenosis	Phase I	Cardiovascular
NFKB1	D001168	Arthritis	Phase I	Musculoskeletal
NFKB1	D001172	Arthritis, Rheumatoid	Phase II	Dermatology; Immune; Musculoskeletal
NFKB1	D001249	Asthma	Phase II	Respiratory; Immune
NFKB1	D001943	Breast Neoplasms	Preclinical	Cancer
NFKB1	D002100	Cachexia	Preclinical	Other
NFKB1	D002289	Carcinoma, Non-Small-Cell Lung	Phase II	Cancer
NFKB1	D002318	Cardiovascular Diseases	Preclinical	Cardiovascular
NFKB1	D003093	Colitis, Ulcerative	Phase II	Digestive
NFKB1	D003550	Cystic Fibrosis	Phase II	Digestive; Respiratory
NFKB1	D003876	Dermatitis, Atopic	Phase III	Immune; Dermatology
NFKB1	D003924	Diabetes Mellitus, Type 2	Phase II	Endocrine; Metabolic
NFKB1	D003967	Diarrhea	Preclinical	Other
NFKB1	D004485	Eczema	Preclinical	Dermatology
NFKB1	D005134	Eye Neoplasms	Preclinical	Cancer
NFKB1	D005767	Gastrointestinal Diseases	Phase II	Digestive
NFKB1	D005901	Glaucoma	Preclinical	Opthalmology
NFKB1	D005921	Glomerulonephritis	Preclinical	Other
NFKB1	D005923	Glomerulosclerosis, Focal Segmental	Phase II	Other
NFKB1	D006463	Hemolytic-Uremic Syndrome	Preclinical	Other; Hematology
NFKB1	D006561	Herpes Simplex	Preclinical	Dermatology
NFKB1	D006967	Hypersensitivity	Phase II	Immune
NFKB1	D006976	Hypertension, Pulmonary	Phase II	Cardiovascular; Respiratory
NFKB1	D007154	Immune System Diseases	Preclinical	Immune
NFKB1	D007239	Infections	Preclinical	Infection
NFKB1	D007249	Inflammation	Preclinical	Other
NFKB1	D007251	Influenza, Human	Phase II	Respiratory
NFKB1	D007676	Kidney Failure, Chronic	Phase I	Other
NFKB1	D007680	Kidney Neoplasms	Phase II	Cancer
NFKB1	D008107	Liver Diseases	Preclinical	Digestive
NFKB1	D008180	Lupus Erythematosus, Systemic	Phase I	Immune; Dermatology
NFKB1	D008258	Waldenstrom Macroglobulinemia	Preclinical	Cancer
NFKB1	D008268	Macular Degeneration	Preclinical	Opthalmology
NFKB1	D009101	Multiple Myeloma	Launched	Cancer
NFKB1	D009103	Multiple Sclerosis	Preclinical	Neurology; Immune
NFKB1	D009136	Muscular Dystrophies	Preclinical	Neurology; Musculoskeletal
NFKB1	D009765	Obesity	Phase II	Metabolic
NFKB1	D010024	Osteoporosis	Phase I	Musculoskeletal; Metabolic
NFKB1	D010051	Ovarian Neoplasms	Preclinical	Cancer
NFKB1	D012220	Rhinitis	Phase II	Respiratory; Digestive
NFKB1	D012393	Rosacea	Phase II	Dermatology
NFKB1	D012871	Skin Diseases	Phase II	Dermatology
NFKB1	D013119	Spinal Cord Injuries	Preclinical	Neurology
NFKB1	D014605	Uveitis	Preclinical	Opthalmology
NFKB1	D015179	Colorectal Neoplasms	Phase II	Cancer
NFKB1	D015352	Dry Eye Syndromes	Preclinical	Opthalmology
NFKB1	D015451	Leukemia, Lymphocytic, Chronic, B-Cell	Phase I	Cancer
NFKB1	D015658	HIV Infections	Preclinical	Immune; Other
NFKB1	D016518	Neurofibromatosis 2	Phase I	Cancer
NFKB1	D029424	Pulmonary Disease, Chronic Obstructive	Preclinical	Respiratory
NFKB1	D058186	Acute Kidney Injury	Preclinical	Other
NFKBIA	D001172	Arthritis, Rheumatoid	Preclinical	Immune; Dermatology; Musculoskeletal
NFKBIA	D007172	Erectile Dysfunction	Preclinical	Other; Psychiatric
NFKBIA	D009203	Myocardial Infarction	Preclinical	Cardiovascular
NFKBIA	D014777	Virus Diseases	Phase I	Infection
NGF	D000544	Alzheimer Disease	Phase I	Neurology; Psychiatric
NGF	D003072	Cognition Disorders	Preclinical	Psychiatric
NGF	D003704	Dementia	Preclinical	Neurology; Psychiatric
NGF	D009422	Nervous System Diseases	Preclinical	Neurology
NGFR	D003320	Corneal Ulcer	Preclinical	Opthalmology
NGFR	D003929	Diabetic Neuropathies	Phase II	Endocrine; Neurology
NGFR	D007634	Keratitis	Launched	Opthalmology
NGFR	D009369	Neoplasms	Preclinical	Cancer
NGFR	D009422	Nervous System Diseases	Phase I	Neurology
NISCH	D001145	Arrhythmias, Cardiac	Preclinical	Cardiovascular
NISCH	D006261	Headache	Phase II	Other
NISCH	D006333	Heart Failure	Preclinical	Cardiovascular
NISCH	D009202	Cardiomyopathies	Preclinical	Cardiovascular
NKX3-1	D011471	Prostatic Neoplasms	Phase I	Cancer
NLE1	D007154	Immune System Diseases	Preclinical	Immune
NLN	D009422	Nervous System Diseases	Preclinical	Neurology
NLRP1	D007249	Inflammation	Preclinical	Other
NLRP3	D001168	Arthritis	Preclinical	Musculoskeletal
NLRP3	D001172	Arthritis, Rheumatoid	Preclinical	Dermatology; Musculoskeletal; Immune
NLRP3	D001327	Autoimmune Diseases	Preclinical	Immune
NLRP3	D002318	Cardiovascular Diseases	Preclinical	Cardiovascular
NLRP3	D003924	Diabetes Mellitus, Type 2	Phase II	Endocrine; Metabolic
NLRP3	D003928	Diabetic Nephropathies	Phase II	Endocrine; Other
NLRP3	D007154	Immune System Diseases	Preclinical	Immune
NLRP3	D007592	Joint Diseases	Phase II	Musculoskeletal
NLRP3	D008103	Liver Cirrhosis	Preclinical	Digestive
NLRP3	D009203	Myocardial Infarction	Preclinical	Cardiovascular
NLRP3	D009369	Neoplasms	Phase I	Cancer
NLRP3	D010392	Pemphigus	Phase I	Immune; Dermatology
NLRP3	D014605	Uveitis	Preclinical	Opthalmology
NMUR1	D000855	Anorexia	Preclinical	Other
NMUR1	D003920	Diabetes Mellitus	Preclinical	Metabolic; Endocrine
NMUR1	D009765	Obesity	Preclinical	Metabolic
NMUR2	D000855	Anorexia	Preclinical	Other
NMUR2	D003920	Diabetes Mellitus	Preclinical	Metabolic; Endocrine
NMUR2	D009765	Obesity	Preclinical	Metabolic
NNMT	D001932	Brain Neoplasms	Preclinical	Cancer
NNMT	D003924	Diabetes Mellitus, Type 2	Preclinical	Metabolic; Endocrine
NNMT	D005909	Glioblastoma	Preclinical	Cancer
NNMT	D055948	Sarcopenia	Preclinical	Neurology
NOD2	D006509	Hepatitis B	Phase II	Digestive
NOD2	D006526	Hepatitis C	Phase I	Digestive
NOD2	D014777	Virus Diseases	Preclinical	Infection
NOD2	D015658	HIV Infections	Preclinical	Immune; Other
NONO	D009369	Neoplasms	Preclinical	Cancer
NONO	D015179	Colorectal Neoplasms	Preclinical	Cancer
NONO	D019337	Hematologic Neoplasms	Preclinical	Cancer
NOS1	D000544	Alzheimer Disease	Preclinical	Neurology; Psychiatric
NOS1	D001008	Anxiety Disorders	Preclinical	Psychiatric
NOS1	D002545	Brain Ischemia	Preclinical	Neurology; Cardiovascular
NOS1	D003550	Cystic Fibrosis	Preclinical	Digestive; Respiratory
NOS1	D003863	Depression	Preclinical	Psychiatric
NOS1	D006261	Headache	Phase II	Other
NOS1	D008881	Migraine Disorders	Phase II	Neurology
NOS1	D009422	Nervous System Diseases	Preclinical	Neurology
NOS1	D009437	Neuralgia	Phase II	Neurology
NOS1	D010300	Parkinson Disease	Phase II	Neurology
NOS1	D012141	Respiratory Tract Infections	Preclinical	Respiratory
NOS1	D018805	Sepsis	Preclinical	Other; Infection
NOS1	D020521	Stroke	Preclinical	Cardiovascular; Neurology
NOS2	D001168	Arthritis	Preclinical	Musculoskeletal
NOS2	D001172	Arthritis, Rheumatoid	Preclinical	Dermatology; Immune; Musculoskeletal
NOS2	D002545	Brain Ischemia	Preclinical	Cardiovascular; Neurology
NOS2	D003876	Dermatitis, Atopic	Phase III	Immune; Dermatology
NOS2	D005767	Gastrointestinal Diseases	Phase II	Digestive
NOS2	D007154	Immune System Diseases	Preclinical	Immune
NOS2	D007249	Inflammation	Preclinical	Other
NOS2	D008881	Migraine Disorders	Preclinical	Neurology
NOS2	D009103	Multiple Sclerosis	Preclinical	Neurology; Immune
NOS2	D009422	Nervous System Diseases	Preclinical	Neurology
NOS2	D009437	Neuralgia	Preclinical	Neurology
NOS2	D010003	Osteoarthritis	Phase III	Musculoskeletal
NOS2	D010518	Periodontitis	Phase II	Dermatology
NOS2	D014605	Uveitis	Phase II	Opthalmology
NOS2	D015212	Inflammatory Bowel Diseases	Phase II	Digestive
NOS2	D018805	Sepsis	Preclinical	Infection; Other
NOS2	D020521	Stroke	Preclinical	Neurology; Cardiovascular
NOS3	D000544	Alzheimer Disease	Phase II	Psychiatric; Neurology
NOS3	D000755	Anemia, Sickle Cell	Preclinical	Hematology
NOS3	D000787	Angina Pectoris	Phase II	Cardiovascular
NOS3	D002545	Brain Ischemia	Phase II	Neurology; Cardiovascular
NOS3	D006333	Heart Failure	Phase II	Cardiovascular
NOS3	D007249	Inflammation	Preclinical	Other
NOS3	D008881	Migraine Disorders	Preclinical	Neurology
NOS3	D009203	Myocardial Infarction	Preclinical	Cardiovascular
NOS3	D009369	Neoplasms	Preclinical	Cancer
NOS3	D016491	Peripheral Vascular Diseases	Phase II	Cardiovascular
NOS3	D020521	Stroke	Phase II	Neurology; Cardiovascular
NOTCH1	D001943	Breast Neoplasms	Phase II	Cancer
NOTCH1	D002289	Carcinoma, Non-Small-Cell Lung	Phase I	Cancer
NOTCH1	D004938	Esophageal Neoplasms	Phase I	Cancer
NOTCH1	D007938	Leukemia	Phase I	Cancer
NOTCH1	D008223	Lymphoma	Phase I	Cancer
NOTCH1	D008545	Melanoma	Phase I	Cancer
NOTCH1	D009369	Neoplasms	Phase I	Cancer
NOTCH1	D010051	Ovarian Neoplasms	Phase I	Cancer
NOTCH1	D010190	Pancreatic Neoplasms	Phase I	Cancer
NOTCH1	D013274	Stomach Neoplasms	Phase I	Cancer
NOTCH1	D015179	Colorectal Neoplasms	Phase I	Cancer
NOTCH1	D019337	Hematologic Neoplasms	Phase I	Cancer
NOTCH1	D055752	Small Cell Lung Carcinoma	Phase I	Cancer
NOTCH2	D001932	Brain Neoplasms	Phase I	Cancer
NOTCH2	D001943	Breast Neoplasms	Phase II	Cancer
NOTCH2	D002289	Carcinoma, Non-Small-Cell Lung	Phase I	Cancer
NOTCH2	D005909	Glioblastoma	Phase I	Cancer
NOTCH2	D008545	Melanoma	Phase I	Cancer
NOTCH2	D009369	Neoplasms	Phase II	Cancer
NOTCH2	D010051	Ovarian Neoplasms	Phase I	Cancer
NOTCH2	D010190	Pancreatic Neoplasms	Phase II	Cancer
NOTCH2	D011471	Prostatic Neoplasms	Phase I	Cancer
NOTCH2	D015179	Colorectal Neoplasms	Phase II	Cancer
NOTCH2	D055752	Small Cell Lung Carcinoma	Phase II	Cancer
NOTCH3	D001943	Breast Neoplasms	Phase II	Cancer
NOTCH3	D002289	Carcinoma, Non-Small-Cell Lung	Phase I	Cancer
NOTCH3	D006976	Hypertension, Pulmonary	Preclinical	Respiratory; Cardiovascular
NOTCH3	D008545	Melanoma	Phase I	Cancer
NOTCH3	D010051	Ovarian Neoplasms	Phase I	Cancer
NOTCH3	D010190	Pancreatic Neoplasms	Phase II	Cancer
NOTCH3	D015179	Colorectal Neoplasms	Phase II	Cancer
NOTCH3	D055752	Small Cell Lung Carcinoma	Phase II	Cancer
NOTCH4	D001943	Breast Neoplasms	Phase II	Cancer
NOTCH4	D002289	Carcinoma, Non-Small-Cell Lung	Phase I	Cancer
NOTCH4	D008545	Melanoma	Phase I	Cancer
NOTCH4	D009369	Neoplasms	Phase I	Cancer
NOTCH4	D010051	Ovarian Neoplasms	Phase I	Cancer
NOTCH4	D010190	Pancreatic Neoplasms	Phase I	Cancer
NOTCH4	D015179	Colorectal Neoplasms	Phase I	Cancer
NOTUM	D010024	Osteoporosis	Preclinical	Metabolic; Musculoskeletal
NOX1	D002318	Cardiovascular Diseases	Preclinical	Cardiovascular
NOX1	D005128	Eye Diseases	Preclinical	Opthalmology
NOX1	D005355	Fibrosis	Preclinical	Other
NOX1	D007249	Inflammation	Preclinical	Other
NOX1	D008659	Metabolic Diseases	Preclinical	Metabolic
NOX1	D009369	Neoplasms	Preclinical	Cancer
NOX1	D009422	Nervous System Diseases	Preclinical	Neurology
NOX1	D010024	Osteoporosis	Preclinical	Metabolic; Musculoskeletal
NOX1	D010300	Parkinson Disease	Preclinical	Neurology
NOX1	D011537	Pruritus	Preclinical	Dermatology
NOX1	D012595	Scleroderma, Systemic	Preclinical	Dermatology
NOX1	D045743	Scleroderma, Diffuse	Preclinical	Dermatology
NOX1	D045745	Scleroderma, Limited	Preclinical	Dermatology
NOX4	D002545	Brain Ischemia	Preclinical	Cardiovascular; Neurology
NOX4	D005128	Eye Diseases	Preclinical	Opthalmology
NOX4	D007249	Inflammation	Preclinical	Other
NOX4	D010024	Osteoporosis	Preclinical	Metabolic; Musculoskeletal
NOX4	D012595	Scleroderma, Systemic	Preclinical	Dermatology
NOX4	D020521	Stroke	Preclinical	Neurology; Cardiovascular
NOX4	D045743	Scleroderma, Diffuse	Preclinical	Dermatology
NOX4	D045745	Scleroderma, Limited	Preclinical	Dermatology
NPBWR1	D009765	Obesity	Preclinical	Metabolic
NPC1L1	D006937	Hypercholesterolemia	Preclinical	Metabolic
NPC1L1	D006949	Hyperlipidemias	Phase II	Metabolic
NPC1L1	D050171	Dyslipidemias	Launched	Metabolic
NPC1L1	D050197	Atherosclerosis	Preclinical	Cardiovascular
NPFFR1	D009293	Opioid-Related Disorders	Preclinical	Psychiatric
NPFFR1	D009437	Neuralgia	Preclinical	Neurology
NPFFR2	D009437	Neuralgia	Preclinical	Neurology
NPHS1	D003928	Diabetic Nephropathies	Preclinical	Endocrine; Other
NPM1	D000086382	COVID-19	Preclinical	Respiratory
NPM1	D008223	Lymphoma	Preclinical	Cancer
NPM1	D009101	Multiple Myeloma	Preclinical	Cancer
NPR1	D001249	Asthma	Phase I	Immune; Respiratory
NPR1	D005901	Glaucoma	Phase I	Opthalmology
NPR1	D006976	Hypertension, Pulmonary	Preclinical	Respiratory; Cardiovascular
NPR1	D029424	Pulmonary Disease, Chronic Obstructive	Preclinical	Respiratory
NPR1	D051437	Renal Insufficiency	Phase I	Other
NPR2	D002318	Cardiovascular Diseases	Preclinical	Cardiovascular
NPR2	D006333	Heart Failure	Phase II	Cardiovascular
NPR2	D051437	Renal Insufficiency	Preclinical	Other
NPRL2	D009369	Neoplasms	Preclinical	Cancer
NPSR1	D009422	Nervous System Diseases	Preclinical	Neurology
NPSR1	D012893	Sleep Wake Disorders	Preclinical	Neurology; Psychiatric
NPY	D002318	Cardiovascular Diseases	Preclinical	Cardiovascular
NPY	D003920	Diabetes Mellitus	Preclinical	Endocrine; Metabolic
NPY	D003924	Diabetes Mellitus, Type 2	Phase I	Endocrine; Metabolic
NPY	D004827	Epilepsy	Preclinical	Neurology
NPY	D009765	Obesity	Phase II	Metabolic
NPY1R	D003863	Depression	Phase I	Psychiatric
NPY1R	D003924	Diabetes Mellitus, Type 2	Preclinical	Endocrine; Metabolic
NPY2R	D003920	Diabetes Mellitus	Preclinical	Metabolic; Endocrine
NPY2R	D003924	Diabetes Mellitus, Type 2	Phase I	Metabolic; Endocrine
NPY2R	D003930	Diabetic Retinopathy	Preclinical	Endocrine; Cardiovascular; Opthalmology
NPY2R	D003967	Diarrhea	Preclinical	Other
NPY2R	D008268	Macular Degeneration	Preclinical	Opthalmology
NPY2R	D009422	Nervous System Diseases	Preclinical	Neurology
NPY2R	D009765	Obesity	Phase II	Metabolic
NPY2R	D016491	Peripheral Vascular Diseases	Preclinical	Cardiovascular
NPY2R	D050197	Atherosclerosis	Preclinical	Cardiovascular
NPY4R	D001145	Arrhythmias, Cardiac	Preclinical	Cardiovascular
NPY4R	D003093	Colitis, Ulcerative	Phase II	Digestive
NPY4R	D003424	Crohn Disease	Phase II	Digestive
NPY4R	D003920	Diabetes Mellitus	Preclinical	Metabolic; Endocrine
NPY4R	D003922	Diabetes Mellitus, Type 1	Preclinical	Immune; Metabolic; Endocrine
NPY4R	D006333	Heart Failure	Preclinical	Cardiovascular
NPY4R	D009202	Cardiomyopathies	Preclinical	Cardiovascular
NPY4R	D009765	Obesity	Phase II	Metabolic
NPY4R	D016491	Peripheral Vascular Diseases	Preclinical	Cardiovascular
NPY4R	D020246	Venous Thrombosis	Preclinical	Cardiovascular
NPY5R	D001068	Feeding and Eating Disorders	Preclinical	Psychiatric
NPY5R	D003072	Cognition Disorders	Phase II	Psychiatric
NPY5R	D019970	Cocaine-Related Disorders	Preclinical	Psychiatric
NQO1	D001749	Urinary Bladder Neoplasms	Phase I	Cancer
NQO1	D008223	Lymphoma	Phase I	Cancer
NQO1	D009369	Neoplasms	Phase I	Cancer
NQO1	D010190	Pancreatic Neoplasms	Phase II	Cancer
NQO1	D011471	Prostatic Neoplasms	Phase I	Cancer
NR0B2	D007249	Inflammation	Preclinical	Other
NR1H2	D000544	Alzheimer Disease	Preclinical	Neurology; Psychiatric
NR1H2	D001249	Asthma	Preclinical	Respiratory; Immune
NR1H2	D003072	Cognition Disorders	Preclinical	Psychiatric
NR1H2	D003876	Dermatitis, Atopic	Phase II	Dermatology; Immune
NR1H2	D003920	Diabetes Mellitus	Preclinical	Metabolic; Endocrine
NR1H2	D003924	Diabetes Mellitus, Type 2	Preclinical	Endocrine; Metabolic
NR1H2	D006937	Hypercholesterolemia	Phase I	Metabolic
NR1H2	D006949	Hyperlipidemias	Preclinical	Metabolic
NR1H2	D007249	Inflammation	Preclinical	Other
NR1H2	D008659	Metabolic Diseases	Phase I	Metabolic
NR1H2	D009369	Neoplasms	Preclinical	Cancer
NR1H2	D015212	Inflammatory Bowel Diseases	Preclinical	Digestive
NR1H2	D050197	Atherosclerosis	Phase I	Cardiovascular
NR1H2	D054058	Acute Coronary Syndrome	Preclinical	Cardiovascular
NR1H2	D065626	Non-alcoholic Fatty Liver Disease	Preclinical	Digestive
NR1H3	D000544	Alzheimer Disease	Preclinical	Psychiatric; Neurology
NR1H3	D001249	Asthma	Preclinical	Immune; Respiratory
NR1H3	D001932	Brain Neoplasms	Preclinical	Cancer
NR1H3	D003072	Cognition Disorders	Preclinical	Psychiatric
NR1H3	D003876	Dermatitis, Atopic	Preclinical	Immune; Dermatology
NR1H3	D003920	Diabetes Mellitus	Preclinical	Metabolic; Endocrine
NR1H3	D003924	Diabetes Mellitus, Type 2	Preclinical	Metabolic; Endocrine
NR1H3	D005909	Glioblastoma	Preclinical	Cancer
NR1H3	D006937	Hypercholesterolemia	Phase I	Metabolic
NR1H3	D006949	Hyperlipidemias	Preclinical	Metabolic
NR1H3	D007249	Inflammation	Preclinical	Other
NR1H3	D008659	Metabolic Diseases	Phase I	Metabolic
NR1H3	D015212	Inflammatory Bowel Diseases	Preclinical	Digestive
NR1H3	D050197	Atherosclerosis	Phase I	Cardiovascular
NR1H3	D065626	Non-alcoholic Fatty Liver Disease	Preclinical	Digestive
NR1H4	D002318	Cardiovascular Diseases	Preclinical	Cardiovascular
NR1H4	D003424	Crohn Disease	Phase I	Digestive
NR1H4	D005767	Gastrointestinal Diseases	Preclinical	Digestive
NR1H4	D006937	Hypercholesterolemia	Phase II	Metabolic
NR1H4	D006949	Hyperlipidemias	Phase I	Metabolic
NR1H4	D006975	Hypertension, Portal	Phase II	Digestive
NR1H4	D008105	Liver Cirrhosis, Biliary	Launched	Digestive
NR1H4	D008107	Liver Diseases	Phase II	Digestive
NR1H4	D008661	Metabolism, Inborn Errors	Preclinical	Metabolic
NR1H4	D015179	Colorectal Neoplasms	Phase I	Cancer
NR1H4	D015228	Hypertriglyceridemia	Phase I	Metabolic
NR1H4	D024821	Metabolic Syndrome	Phase I	Metabolic
NR1H4	D043183	Irritable Bowel Syndrome	Phase I	Digestive
NR1H4	D065626	Non-alcoholic Fatty Liver Disease	Launched	Digestive
NR2F6	D001172	Arthritis, Rheumatoid	Preclinical	Immune; Musculoskeletal; Dermatology
NR2F6	D001327	Autoimmune Diseases	Preclinical	Immune
NR2F6	D007249	Inflammation	Preclinical	Other
NR3C1	D000224	Addison Disease	Launched	Endocrine; Immune
NR3C1	D000544	Alzheimer Disease	Phase II	Neurology; Psychiatric
NR3C1	D000755	Anemia, Sickle Cell	Preclinical	Hematology
NR3C1	D001168	Arthritis	Phase II	Musculoskeletal
NR3C1	D001171	Arthritis, Juvenile	Preclinical	Dermatology; Musculoskeletal; Immune
NR3C1	D001172	Arthritis, Rheumatoid	Launched	Musculoskeletal; Immune; Dermatology
NR3C1	D001249	Asthma	Launched	Respiratory; Immune
NR3C1	D001932	Brain Neoplasms	Phase I	Cancer
NR3C1	D001943	Breast Neoplasms	Phase II	Cancer
NR3C1	D002289	Carcinoma, Non-Small-Cell Lung	Preclinical	Cancer
NR3C1	D002386	Cataract	Launched	Opthalmology
NR3C1	D003093	Colitis, Ulcerative	Launched	Digestive
NR3C1	D003233	Conjunctivitis, Allergic	Phase III	Immune; Opthalmology
NR3C1	D003424	Crohn Disease	Launched	Digestive
NR3C1	D003550	Cystic Fibrosis	Preclinical	Respiratory; Digestive
NR3C1	D003863	Depression	Phase II	Psychiatric
NR3C1	D003865	Depressive Disorder, Major	Phase II	Psychiatric
NR3C1	D003876	Dermatitis, Atopic	Launched	Immune; Dermatology
NR3C1	D003877	Dermatitis, Contact	Preclinical	Dermatology
NR3C1	D003920	Diabetes Mellitus	Preclinical	Metabolic; Endocrine
NR3C1	D003924	Diabetes Mellitus, Type 2	Phase II	Metabolic; Endocrine
NR3C1	D003928	Diabetic Nephropathies	Preclinical	Other; Endocrine
NR3C1	D003930	Diabetic Retinopathy	Launched	Opthalmology; Endocrine; Cardiovascular
NR3C1	D004485	Eczema	Phase III	Dermatology
NR3C1	D004700	Endocrine System Diseases	Preclinical	Endocrine
NR3C1	D004827	Epilepsy	Phase I	Neurology
NR3C1	D005128	Eye Diseases	Launched	Opthalmology
NR3C1	D005759	Gastroenteritis	Phase II	Digestive
NR3C1	D005767	Gastrointestinal Diseases	Phase II	Digestive
NR3C1	D005909	Glioblastoma	Phase I	Cancer
NR3C1	D005922	Glomerulonephritis, IGA	Launched	Other; Immune
NR3C1	D006255	Rhinitis, Allergic, Seasonal	Launched	Respiratory; Digestive; Immune
NR3C1	D006967	Hypersensitivity	Preclinical	Immune
NR3C1	D007889	Leiomyoma	Phase II	Cancer
NR3C1	D008105	Liver Cirrhosis, Biliary	Phase III	Digestive
NR3C1	D008107	Liver Diseases	Preclinical	Digestive
NR3C1	D008180	Lupus Erythematosus, Systemic	Launched	Immune; Dermatology
NR3C1	D008268	Macular Degeneration	Preclinical	Opthalmology
NR3C1	D008575	Meniere Disease	Phase III	Digestive
NR3C1	D008659	Metabolic Diseases	Phase I	Metabolic
NR3C1	D009080	Mucocutaneous Lymph Node Syndrome	Launched	Cardiovascular; Dermatology; Hematology
NR3C1	D009101	Multiple Myeloma	Launched	Cancer
NR3C1	D009220	Myositis	Preclinical	Neurology; Musculoskeletal
NR3C1	D009298	Nasal Polyps	Launched	Digestive; Respiratory
NR3C1	D009369	Neoplasms	Launched	Cancer
NR3C1	D009404	Nephrotic Syndrome	Phase I	Other
NR3C1	D009422	Nervous System Diseases	Preclinical	Neurology
NR3C1	D009437	Neuralgia	Phase I	Neurology
NR3C1	D009765	Obesity	Phase II	Metabolic
NR3C1	D009902	Optic Neuritis	Phase I	Neurology; Opthalmology
NR3C1	D010300	Parkinson Disease	Phase I	Neurology
NR3C1	D011111	Polymyalgia Rheumatica	Launched	Musculoskeletal; Dermatology
NR3C1	D011565	Psoriasis	Launched	Dermatology
NR3C1	D011618	Psychotic Disorders	Phase III	Psychiatric
NR3C1	D011832	Radiation Injuries	Preclinical	Other
NR3C1	D012120	Respiration Disorders	Preclinical	Respiratory
NR3C1	D012220	Rhinitis	Preclinical	Respiratory; Digestive
NR3C1	D012628	Dermatitis, Seborrheic	Preclinical	Dermatology
NR3C1	D012852	Sinusitis	Launched	Digestive; Respiratory
NR3C1	D012871	Skin Diseases	Phase II	Dermatology
NR3C1	D012874	Skin Diseases, Infectious	Launched	Dermatology
NR3C1	D013167	Spondylitis, Ankylosing	Launched	Musculoskeletal
NR3C1	D013281	Stomatitis, Aphthous	Preclinical	Dermatology
NR3C1	D014605	Uveitis	Launched	Opthalmology
NR3C1	D015423	Scleritis	Phase I	Opthalmology
NR3C1	D015535	Arthritis, Psoriatic	Launched	Dermatology; Musculoskeletal
NR3C1	D019337	Hematologic Neoplasms	Preclinical	Cancer
NR3C1	D024821	Metabolic Syndrome	Preclinical	Metabolic
NR3C1	D029424	Pulmonary Disease, Chronic Obstructive	Launched	Respiratory
NR3C1	D029481	Bronchitis, Chronic	Phase III	Respiratory
NR3C1	D034381	Hearing Loss	Phase II	Neurology; Digestive
NR3C1	D043183	Irritable Bowel Syndrome	Phase II	Digestive
NR3C1	D054198	Precursor Cell Lymphoblastic Leukemia-Lymphoma	Preclinical	Cancer
NR3C1	D057765	Eosinophilic Esophagitis	Launched	Hematology; Immune; Digestive
NR3C1	D065631	Rhinitis, Allergic	Phase II	Respiratory; Digestive; Immune
NR4A1	D001327	Autoimmune Diseases	Preclinical	Immune
NR4A1	D058186	Acute Kidney Injury	Preclinical	Other
NR5A1	D009369	Neoplasms	Preclinical	Cancer
NR5A1	D011471	Prostatic Neoplasms	Preclinical	Cancer
NR5A2	D007249	Inflammation	Preclinical	Other
NRAS	D002289	Carcinoma, Non-Small-Cell Lung	Preclinical	Cancer
NRAS	D007239	Infections	Preclinical	Infection
NRAS	D010190	Pancreatic Neoplasms	Preclinical	Cancer
NRG1	D001943	Breast Neoplasms	Preclinical	Cancer
NRG1	D012559	Schizophrenia	Preclinical	Psychiatric
NRG2	D006333	Heart Failure	Preclinical	Cardiovascular
NRG2	D009103	Multiple Sclerosis	Preclinical	Neurology; Immune
NRG2	D009369	Neoplasms	Preclinical	Cancer
NRIP1	D003924	Diabetes Mellitus, Type 2	Preclinical	Metabolic; Endocrine
NRIP1	D009765	Obesity	Preclinical	Metabolic
NRP1	D001943	Breast Neoplasms	Phase I	Cancer
NRP1	D004938	Esophageal Neoplasms	Phase I	Cancer
NRP1	D005128	Eye Diseases	Preclinical	Opthalmology
NRP1	D009369	Neoplasms	Phase I	Cancer
NRP1	D010051	Ovarian Neoplasms	Phase I	Cancer
NRP1	D010190	Pancreatic Neoplasms	Phase I	Cancer
NRP1	D011471	Prostatic Neoplasms	Phase I	Cancer
NRP1	D013964	Thyroid Neoplasms	Phase I	Cancer
NRP1	D015179	Colorectal Neoplasms	Phase I	Cancer
NRP1	D057135	Wet Macular Degeneration	Preclinical	Opthalmology
NRTN	D007172	Erectile Dysfunction	Preclinical	Psychiatric; Other
NSD2	D009369	Neoplasms	Preclinical	Cancer
NSUN2	D009369	Neoplasms	Preclinical	Cancer
NT5E	D001327	Autoimmune Diseases	Preclinical	Immune
NT5E	D001749	Urinary Bladder Neoplasms	Phase I	Cancer
NTHL1	D009369	Neoplasms	Preclinical	Cancer
NTRK1	D000544	Alzheimer Disease	Preclinical	Psychiatric; Neurology
NTRK1	D001168	Arthritis	Preclinical	Musculoskeletal
NTRK1	D001749	Urinary Bladder Neoplasms	Phase II	Cancer
NTRK1	D001943	Breast Neoplasms	Preclinical	Cancer
NTRK1	D002289	Carcinoma, Non-Small-Cell Lung	Launched	Cancer
NTRK1	D003093	Colitis, Ulcerative	Preclinical	Digestive
NTRK1	D005901	Glaucoma	Phase III	Opthalmology
NTRK1	D006258	Head and Neck Neoplasms	Phase II	Cancer
NTRK1	D007249	Inflammation	Phase I	Other
NTRK1	D007680	Kidney Neoplasms	Phase I	Cancer
NTRK1	D009369	Neoplasms	Launched	Cancer
NTRK1	D009437	Neuralgia	Phase II	Neurology
NTRK1	D010003	Osteoarthritis	Phase II	Musculoskeletal
NTRK1	D011537	Pruritus	Phase II	Dermatology
NTRK1	D011565	Psoriasis	Phase II	Dermatology
NTRK1	D013964	Thyroid Neoplasms	Phase II	Cancer
NTRK2	D000690	Amyotrophic Lateral Sclerosis	Preclinical	Neurology; Metabolic
NTRK2	D000855	Anorexia	Preclinical	Other
NTRK2	D001528	Behcet Syndrome	Preclinical	Opthalmology; Dermatology; Cardiovascular
NTRK2	D001749	Urinary Bladder Neoplasms	Phase II	Cancer
NTRK2	D002100	Cachexia	Phase I	Other
NTRK2	D002289	Carcinoma, Non-Small-Cell Lung	Launched	Cancer
NTRK2	D002545	Brain Ischemia	Preclinical	Neurology; Cardiovascular
NTRK2	D003876	Dermatitis, Atopic	Phase II	Immune; Dermatology
NTRK2	D004827	Epilepsy	Preclinical	Neurology
NTRK2	D006258	Head and Neck Neoplasms	Phase II	Cancer
NTRK2	D008223	Lymphoma	Phase II	Cancer
NTRK2	D009103	Multiple Sclerosis	Preclinical	Neurology; Immune
NTRK2	D009369	Neoplasms	Launched	Cancer
NTRK2	D009422	Nervous System Diseases	Preclinical	Neurology
NTRK2	D009437	Neuralgia	Phase II	Neurology
NTRK2	D010051	Ovarian Neoplasms	Phase II	Cancer
NTRK2	D010300	Parkinson Disease	Preclinical	Neurology
NTRK2	D011537	Pruritus	Phase II	Dermatology
NTRK2	D011565	Psoriasis	Phase II	Dermatology
NTRK2	D013119	Spinal Cord Injuries	Preclinical	Neurology
NTRK2	D013313	Stress Disorders, Post-Traumatic	Preclinical	Psychiatric
NTRK2	D013964	Thyroid Neoplasms	Phase II	Cancer
NTRK2	D020521	Stroke	Preclinical	Cardiovascular; Neurology
NTRK3	D000544	Alzheimer Disease	Preclinical	Neurology; Psychiatric
NTRK3	D001528	Behcet Syndrome	Preclinical	Opthalmology; Cardiovascular; Dermatology
NTRK3	D001749	Urinary Bladder Neoplasms	Phase II	Cancer
NTRK3	D001943	Breast Neoplasms	Phase II	Cancer
NTRK3	D002289	Carcinoma, Non-Small-Cell Lung	Launched	Cancer
NTRK3	D003876	Dermatitis, Atopic	Phase II	Dermatology; Immune
NTRK3	D006258	Head and Neck Neoplasms	Phase II	Cancer
NTRK3	D007172	Erectile Dysfunction	Preclinical	Other; Psychiatric
NTRK3	D007680	Kidney Neoplasms	Phase I	Cancer
NTRK3	D008175	Lung Neoplasms	Phase I	Cancer
NTRK3	D008223	Lymphoma	Phase II	Cancer
NTRK3	D008545	Melanoma	Phase II	Cancer
NTRK3	D009369	Neoplasms	Launched	Cancer
NTRK3	D009437	Neuralgia	Phase II	Neurology
NTRK3	D010051	Ovarian Neoplasms	Phase II	Cancer
NTRK3	D010300	Parkinson Disease	Preclinical	Neurology
NTRK3	D011537	Pruritus	Phase II	Dermatology
NTRK3	D011565	Psoriasis	Phase II	Dermatology
NTRK3	D013274	Stomach Neoplasms	Phase I	Cancer
NTRK3	D013964	Thyroid Neoplasms	Phase II	Cancer
NTRK3	D055752	Small Cell Lung Carcinoma	Phase II	Cancer
NTSR1	D001932	Brain Neoplasms	Preclinical	Cancer
NTSR1	D003920	Diabetes Mellitus	Preclinical	Endocrine; Metabolic
NTSR1	D005909	Glioblastoma	Preclinical	Cancer
NTSR1	D006258	Head and Neck Neoplasms	Phase II	Cancer
NTSR1	D008545	Melanoma	Phase II	Cancer
NTSR1	D009765	Obesity	Preclinical	Metabolic
NTSR1	D010190	Pancreatic Neoplasms	Phase II	Cancer
NTSR1	D012512	Sarcoma, Ewing	Phase II	Cancer
NTSR1	D012559	Schizophrenia	Preclinical	Psychiatric
NTSR1	D013274	Stomach Neoplasms	Phase II	Cancer
NTSR1	D015179	Colorectal Neoplasms	Phase II	Cancer
NTSR1	D055752	Small Cell Lung Carcinoma	Preclinical	Cancer
NUAK1	D003924	Diabetes Mellitus, Type 2	Preclinical	Endocrine; Metabolic
NUAK1	D009765	Obesity	Preclinical	Metabolic
NUDT1	D001943	Breast Neoplasms	Preclinical	Cancer
NUDT1	D010051	Ovarian Neoplasms	Preclinical	Cancer
NUDT1	D010190	Pancreatic Neoplasms	Preclinical	Cancer
NUDT1	D015179	Colorectal Neoplasms	Preclinical	Cancer
NUDT5	D001943	Breast Neoplasms	Preclinical	Cancer
NUP85	D007249	Inflammation	Preclinical	Other
OCM	D005128	Eye Diseases	Preclinical	Opthalmology
OCM	D005901	Glaucoma	Preclinical	Opthalmology
ODC1	D003922	Diabetes Mellitus, Type 1	Phase I	Metabolic; Immune; Endocrine
ODC1	D010190	Pancreatic Neoplasms	Preclinical	Cancer
OGA	D009422	Nervous System Diseases	Preclinical	Neurology
OGA	D057180	Frontotemporal Dementia	Preclinical	Psychiatric; Neurology; Metabolic
OGDH	D019337	Hematologic Neoplasms	Phase I	Cancer
OGDH	D055752	Small Cell Lung Carcinoma	Phase I	Cancer
OGFR	D000086382	COVID-19	Preclinical	Respiratory
OGFR	D007251	Influenza, Human	Phase II	Respiratory
OGFR	D007680	Kidney Neoplasms	Preclinical	Cancer
OGFR	D008113	Liver Neoplasms	Phase II	Cancer
OGFR	D008175	Lung Neoplasms	Preclinical	Cancer
OGFR	D008545	Melanoma	Preclinical	Cancer
OGFR	D009203	Myocardial Infarction	Preclinical	Cardiovascular
OGFR	D010051	Ovarian Neoplasms	Phase II	Cancer
OGFR	D010190	Pancreatic Neoplasms	Phase II	Cancer
OGFR	D013964	Thyroid Neoplasms	Phase II	Cancer
OGFR	D015658	HIV Infections	Phase II	Other; Immune
OGG1	D007249	Inflammation	Preclinical	Other
OGG1	D065626	Non-alcoholic Fatty Liver Disease	Preclinical	Digestive
OLR1	D002318	Cardiovascular Diseases	Preclinical	Cardiovascular
OLR1	D003924	Diabetes Mellitus, Type 2	Phase I	Metabolic; Endocrine
OLR1	D015658	HIV Infections	Preclinical	Other; Immune
OPRD1	D000437	Alcoholism	Phase II	Psychiatric
OPRD1	D001008	Anxiety Disorders	Phase II	Psychiatric
OPRD1	D003424	Crohn Disease	Phase I	Digestive
OPRD1	D003863	Depression	Preclinical	Psychiatric
OPRD1	D003865	Depressive Disorder, Major	Phase II	Psychiatric
OPRD1	D003929	Diabetic Neuropathies	Phase II	Endocrine; Neurology
OPRD1	D003967	Diarrhea	Preclinical	Other
OPRD1	D005767	Gastrointestinal Diseases	Phase II	Digestive
OPRD1	D007239	Infections	Preclinical	Infection
OPRD1	D007249	Inflammation	Preclinical	Other
OPRD1	D008107	Liver Diseases	Preclinical	Digestive
OPRD1	D009202	Cardiomyopathies	Preclinical	Cardiovascular
OPRD1	D009203	Myocardial Infarction	Preclinical	Cardiovascular
OPRD1	D009293	Opioid-Related Disorders	Launched	Psychiatric
OPRD1	D009422	Nervous System Diseases	Preclinical	Neurology
OPRD1	D009437	Neuralgia	Launched	Neurology
OPRD1	D009765	Obesity	Preclinical	Metabolic
OPRD1	D010190	Pancreatic Neoplasms	Phase II	Cancer
OPRD1	D010300	Parkinson Disease	Preclinical	Neurology
OPRD1	D014549	Urinary Incontinence	Preclinical	Other
OPRD1	D015179	Colorectal Neoplasms	Phase II	Cancer
OPRD1	D015212	Inflammatory Bowel Diseases	Preclinical	Digestive
OPRD1	D019966	Substance-Related Disorders	Preclinical	Psychiatric
OPRD1	D019970	Cocaine-Related Disorders	Phase II	Psychiatric
OPRD1	D020918	Complex Regional Pain Syndromes	Phase III	Neurology
OPRD1	D043183	Irritable Bowel Syndrome	Launched	Digestive
OPRK1	D000437	Alcoholism	Launched	Psychiatric
OPRK1	D001714	Bipolar Disorder	Phase I	Psychiatric
OPRK1	D003093	Colitis, Ulcerative	Preclinical	Digestive
OPRK1	D003371	Cough	Preclinical	Respiratory
OPRK1	D003863	Depression	Preclinical	Psychiatric
OPRK1	D005767	Gastrointestinal Diseases	Preclinical	Digestive
OPRK1	D007249	Inflammation	Preclinical	Other
OPRK1	D007251	Influenza, Human	Phase II	Respiratory
OPRK1	D008881	Migraine Disorders	Preclinical	Neurology
OPRK1	D009293	Opioid-Related Disorders	Launched	Psychiatric
OPRK1	D009369	Neoplasms	Launched	Cancer
OPRK1	D009437	Neuralgia	Launched	Neurology
OPRK1	D009765	Obesity	Preclinical	Metabolic
OPRK1	D011536	Prurigo	Preclinical	Dermatology
OPRK1	D011537	Pruritus	Launched	Dermatology
OPRK1	D012131	Respiratory Insufficiency	Preclinical	Respiratory
OPRK1	D014029	Tobacco Use Disorder	Phase II	Psychiatric
OPRK1	D015212	Inflammatory Bowel Diseases	Preclinical	Digestive
OPRK1	D015658	HIV Infections	Launched	Immune; Other
OPRK1	D016739	Behavior, Addictive	Phase III	Psychiatric
OPRK1	D019970	Cocaine-Related Disorders	Phase II	Psychiatric
OPRL1	D000437	Alcoholism	Phase II	Psychiatric
OPRL1	D001008	Anxiety Disorders	Phase I	Psychiatric
OPRL1	D003072	Cognition Disorders	Preclinical	Psychiatric
OPRL1	D003371	Cough	Preclinical	Respiratory
OPRL1	D003863	Depression	Phase I	Psychiatric
OPRL1	D003865	Depressive Disorder, Major	Phase II	Psychiatric
OPRL1	D003929	Diabetic Neuropathies	Phase II	Neurology; Endocrine
OPRL1	D003967	Diarrhea	Preclinical	Other
OPRL1	D005767	Gastrointestinal Diseases	Preclinical	Digestive
OPRL1	D006333	Heart Failure	Phase II	Cardiovascular
OPRL1	D006973	Hypertension	Phase II	Cardiovascular
OPRL1	D006976	Hypertension, Pulmonary	Phase I	Cardiovascular; Respiratory
OPRL1	D009293	Opioid-Related Disorders	Preclinical	Psychiatric
OPRL1	D010300	Parkinson Disease	Phase II	Neurology
OPRL1	D012559	Schizophrenia	Phase II	Psychiatric
OPRL1	D012893	Sleep Wake Disorders	Preclinical	Psychiatric; Neurology
OPRL1	D014777	Virus Diseases	Preclinical	Infection
OPRL1	D015212	Inflammatory Bowel Diseases	Preclinical	Digestive
OPRL1	D019966	Substance-Related Disorders	Preclinical	Psychiatric
OPRL1	D019970	Cocaine-Related Disorders	Preclinical	Psychiatric
OPRL1	D020178	Sleep Disorders, Circadian Rhythm	Preclinical	Psychiatric; Neurology
OPRL1	D043183	Irritable Bowel Syndrome	Preclinical	Digestive
OPRM1	D000437	Alcoholism	Launched	Psychiatric
OPRM1	D002289	Carcinoma, Non-Small-Cell Lung	Preclinical	Cancer
OPRM1	D003093	Colitis, Ulcerative	Preclinical	Digestive
OPRM1	D003371	Cough	Launched	Respiratory
OPRM1	D003865	Depressive Disorder, Major	Phase II	Psychiatric
OPRM1	D003876	Dermatitis, Atopic	Preclinical	Dermatology; Immune
OPRM1	D003929	Diabetic Neuropathies	Launched	Endocrine; Neurology
OPRM1	D005767	Gastrointestinal Diseases	Phase II	Digestive
OPRM1	D007251	Influenza, Human	Phase II	Respiratory
OPRM1	D008881	Migraine Disorders	Phase I	Neurology
OPRM1	D009203	Myocardial Infarction	Preclinical	Cardiovascular
OPRM1	D009293	Opioid-Related Disorders	Launched	Psychiatric
OPRM1	D009369	Neoplasms	Launched	Cancer
OPRM1	D009437	Neuralgia	Launched	Neurology
OPRM1	D009765	Obesity	Phase II	Metabolic
OPRM1	D010003	Osteoarthritis	Phase II	Musculoskeletal
OPRM1	D010190	Pancreatic Neoplasms	Phase III	Cancer
OPRM1	D010300	Parkinson Disease	Preclinical	Neurology
OPRM1	D014029	Tobacco Use Disorder	Phase II	Psychiatric
OPRM1	D014549	Urinary Incontinence	Phase I	Other
OPRM1	D015212	Inflammatory Bowel Diseases	Preclinical	Digestive
OPRM1	D015658	HIV Infections	Launched	Other; Immune
OPRM1	D016055	Urinary Retention	Phase II	Other
OPRM1	D016739	Behavior, Addictive	Phase III	Psychiatric
OPRM1	D019970	Cocaine-Related Disorders	Phase II	Psychiatric
OPRM1	D043183	Irritable Bowel Syndrome	Launched	Digestive
ORAI1	D001943	Breast Neoplasms	Preclinical	Cancer
ORAI1	D003876	Dermatitis, Atopic	Phase I	Dermatology; Immune
ORAI1	D005128	Eye Diseases	Preclinical	Opthalmology
ORAI1	D011565	Psoriasis	Phase II	Dermatology
OSM	D001172	Arthritis, Rheumatoid	Phase II	Dermatology; Immune; Musculoskeletal
OSM	D003424	Crohn Disease	Preclinical	Digestive
OSM	D012595	Scleroderma, Systemic	Phase II	Dermatology
OSM	D045743	Scleroderma, Diffuse	Phase II	Dermatology
OSM	D045745	Scleroderma, Limited	Phase II	Dermatology
OSTN	D010024	Osteoporosis	Preclinical	Metabolic; Musculoskeletal
OXTR	D001008	Anxiety Disorders	Preclinical	Psychiatric
OXTR	D001321	Autistic Disorder	Phase II	Psychiatric
OXTR	D001943	Breast Neoplasms	Preclinical	Cancer
OXTR	D003704	Dementia	Preclinical	Neurology; Psychiatric
OXTR	D006473	Postpartum Hemorrhage	Launched	Other
OXTR	D007172	Erectile Dysfunction	Preclinical	Other; Psychiatric
OXTR	D007248	Infertility, Male	Preclinical	Other
OXTR	D019966	Substance-Related Disorders	Preclinical	Psychiatric
OXTR	D059268	Atrophic Vaginitis	Phase II	Other
P2RX3	D003371	Cough	Launched	Respiratory
P2RX3	D006973	Hypertension	Phase I	Cardiovascular
P2RX3	D007249	Inflammation	Preclinical	Other
P2RX3	D008881	Migraine Disorders	Preclinical	Neurology
P2RX3	D010003	Osteoarthritis	Preclinical	Musculoskeletal
P2RX3	D012120	Respiration Disorders	Preclinical	Respiratory
P2RX3	D054990	Idiopathic Pulmonary Fibrosis	Phase II	Respiratory
P2RX4	D002318	Cardiovascular Diseases	Preclinical	Cardiovascular
P2RX4	D003863	Depression	Preclinical	Psychiatric
P2RX4	D006333	Heart Failure	Preclinical	Cardiovascular
P2RX7	D000086382	COVID-19	Preclinical	Respiratory
P2RX7	D000544	Alzheimer Disease	Preclinical	Neurology; Psychiatric
P2RX7	D001008	Anxiety Disorders	Preclinical	Psychiatric
P2RX7	D001168	Arthritis	Phase I	Musculoskeletal
P2RX7	D001172	Arthritis, Rheumatoid	Phase III	Immune; Musculoskeletal; Dermatology
P2RX7	D001327	Autoimmune Diseases	Preclinical	Immune
P2RX7	D003424	Crohn Disease	Phase I	Digestive
P2RX7	D003863	Depression	Preclinical	Psychiatric
P2RX7	D003865	Depressive Disorder, Major	Phase I	Psychiatric
P2RX7	D003876	Dermatitis, Atopic	Preclinical	Dermatology; Immune
P2RX7	D003920	Diabetes Mellitus	Preclinical	Endocrine; Metabolic
P2RX7	D004827	Epilepsy	Preclinical	Neurology
P2RX7	D005901	Glaucoma	Preclinical	Opthalmology
P2RX7	D005921	Glomerulonephritis	Preclinical	Other
P2RX7	D008175	Lung Neoplasms	Preclinical	Cancer
P2RX7	D008545	Melanoma	Preclinical	Cancer
P2RX7	D009103	Multiple Sclerosis	Preclinical	Neurology; Immune
P2RX7	D009422	Nervous System Diseases	Preclinical	Neurology
P2RX7	D010003	Osteoarthritis	Phase III	Musculoskeletal
P2RX7	D010024	Osteoporosis	Preclinical	Musculoskeletal; Metabolic
P2RX7	D012878	Skin Neoplasms	Preclinical	Cancer
P2RX7	D015179	Colorectal Neoplasms	Preclinical	Cancer
P2RX7	D015212	Inflammatory Bowel Diseases	Phase II	Digestive
P2RX7	D019337	Hematologic Neoplasms	Preclinical	Cancer
P2RX7	D029424	Pulmonary Disease, Chronic Obstructive	Phase II	Respiratory
P2RX7	D065626	Non-alcoholic Fatty Liver Disease	Phase II	Digestive
P2RY14	D058186	Acute Kidney Injury	Preclinical	Other
P2RY2	D001172	Arthritis, Rheumatoid	Phase I	Musculoskeletal; Immune; Dermatology
P2RY2	D001249	Asthma	Phase I	Respiratory; Immune
P2RY2	D002318	Cardiovascular Diseases	Preclinical	Cardiovascular
P2RY2	D003248	Constipation	Preclinical	Other
P2RY2	D003550	Cystic Fibrosis	Phase III	Digestive; Respiratory
P2RY2	D043183	Irritable Bowel Syndrome	Preclinical	Digestive
P2RY6	D000544	Alzheimer Disease	Phase I	Psychiatric; Neurology
P2RY6	D015179	Colorectal Neoplasms	Preclinical	Cancer
P2RY6	D015212	Inflammatory Bowel Diseases	Preclinical	Digestive
P4HA1	D005355	Fibrosis	Preclinical	Other
P4HA1	D009203	Myocardial Infarction	Preclinical	Cardiovascular
P4HA1	D012595	Scleroderma, Systemic	Preclinical	Dermatology
P4HA1	D013119	Spinal Cord Injuries	Phase I	Neurology
P4HA1	D020196	Trauma, Nervous System	Phase I	Neurology
P4HA1	D045743	Scleroderma, Diffuse	Preclinical	Dermatology
P4HA1	D045745	Scleroderma, Limited	Preclinical	Dermatology
P4HTM	D000740	Anemia	Preclinical	Hematology
PADI4	D001168	Arthritis	Preclinical	Musculoskeletal
PADI4	D001327	Autoimmune Diseases	Preclinical	Immune
PADI4	D007249	Inflammation	Preclinical	Other
PADI4	D008107	Liver Diseases	Preclinical	Digestive
PADI4	D008180	Lupus Erythematosus, Systemic	Preclinical	Immune; Dermatology
PADI4	D009103	Multiple Sclerosis	Preclinical	Immune; Neurology
PADI4	D058186	Acute Kidney Injury	Preclinical	Other
PAICS	D009369	Neoplasms	Preclinical	Cancer
PAK1	D001943	Breast Neoplasms	Phase I	Cancer
PAK1	D002289	Carcinoma, Non-Small-Cell Lung	Phase I	Cancer
PAK1	D009369	Neoplasms	Phase I	Cancer
PAK1	D010190	Pancreatic Neoplasms	Phase I	Cancer
PAK1	D012516	Osteosarcoma	Phase I	Cancer
PAK1	D015179	Colorectal Neoplasms	Phase I	Cancer
PAK4	D001943	Breast Neoplasms	Phase I	Cancer
PAK4	D002289	Carcinoma, Non-Small-Cell Lung	Phase I	Cancer
PAK4	D010190	Pancreatic Neoplasms	Phase I	Cancer
PAK4	D012516	Osteosarcoma	Phase I	Cancer
PAK4	D015179	Colorectal Neoplasms	Phase I	Cancer
PAOX	D011471	Prostatic Neoplasms	Preclinical	Cancer
PARG	D009369	Neoplasms	Preclinical	Cancer
PARK7	D000544	Alzheimer Disease	Preclinical	Neurology; Psychiatric
PARK7	D003920	Diabetes Mellitus	Preclinical	Metabolic; Endocrine
PARK7	D010300	Parkinson Disease	Preclinical	Neurology
PARP1	D000544	Alzheimer Disease	Phase III	Psychiatric; Neurology
PARP1	D001321	Autistic Disorder	Phase II	Psychiatric
PARP1	D001927	Brain Diseases	Phase III	Neurology
PARP1	D001943	Breast Neoplasms	Launched	Cancer
PARP1	D003072	Cognition Disorders	Phase II	Psychiatric
PARP1	D003920	Diabetes Mellitus	Preclinical	Metabolic; Endocrine
PARP1	D003922	Diabetes Mellitus, Type 1	Phase I	Immune; Endocrine; Metabolic
PARP1	D003924	Diabetes Mellitus, Type 2	Phase II	Metabolic; Endocrine
PARP1	D003929	Diabetic Neuropathies	Preclinical	Endocrine; Neurology
PARP1	D003930	Diabetic Retinopathy	Preclinical	Cardiovascular; Endocrine; Opthalmology
PARP1	D005128	Eye Diseases	Preclinical	Opthalmology
PARP1	D007172	Erectile Dysfunction	Preclinical	Other; Psychiatric
PARP1	D007249	Inflammation	Preclinical	Other
PARP1	D007680	Kidney Neoplasms	Phase II	Cancer
PARP1	D008107	Liver Diseases	Preclinical	Digestive
PARP1	D008223	Lymphoma	Phase II	Cancer
PARP1	D008268	Macular Degeneration	Preclinical	Opthalmology
PARP1	D009190	Myelodysplastic Syndromes	Phase I	Hematology
PARP1	D009203	Myocardial Infarction	Phase III	Cardiovascular
PARP1	D010051	Ovarian Neoplasms	Launched	Cancer
PARP1	D010190	Pancreatic Neoplasms	Launched	Cancer
PARP1	D010195	Pancreatitis	Preclinical	Digestive
PARP1	D010300	Parkinson Disease	Phase III	Neurology
PARP1	D011041	Poisoning	Preclinical	Other
PARP1	D011471	Prostatic Neoplasms	Launched	Cancer
PARP1	D012559	Schizophrenia	Phase III	Psychiatric
PARP1	D013494	Supranuclear Palsy, Progressive	Phase III	Neurology; Opthalmology
PARP1	D015451	Leukemia, Lymphocytic, Chronic, B-Cell	Phase I	Cancer
PARP1	D015658	HIV Infections	Preclinical	Other; Immune
PARP1	D019337	Hematologic Neoplasms	Phase I	Cancer
PARP14	D009369	Neoplasms	Preclinical	Cancer
PARP2	D001943	Breast Neoplasms	Launched	Cancer
PARP2	D007680	Kidney Neoplasms	Phase II	Cancer
PARP2	D008175	Lung Neoplasms	Phase II	Cancer
PARP2	D008223	Lymphoma	Phase II	Cancer
PARP2	D009190	Myelodysplastic Syndromes	Phase I	Hematology
PARP2	D010051	Ovarian Neoplasms	Launched	Cancer
PARP2	D010190	Pancreatic Neoplasms	Launched	Cancer
PARP2	D010300	Parkinson Disease	Preclinical	Neurology
PARP2	D011471	Prostatic Neoplasms	Launched	Cancer
PARP2	D015451	Leukemia, Lymphocytic, Chronic, B-Cell	Phase I	Cancer
PARP2	D019337	Hematologic Neoplasms	Phase I	Cancer
PARP3	D001932	Brain Neoplasms	Preclinical	Cancer
PARP3	D001943	Breast Neoplasms	Phase II	Cancer
PARP3	D002289	Carcinoma, Non-Small-Cell Lung	Preclinical	Cancer
PARP3	D004938	Esophageal Neoplasms	Preclinical	Cancer
PARP3	D005909	Glioblastoma	Preclinical	Cancer
PARP3	D008223	Lymphoma	Phase II	Cancer
PARP3	D008545	Melanoma	Phase II	Cancer
PARP3	D010051	Ovarian Neoplasms	Launched	Cancer
PARP3	D010190	Pancreatic Neoplasms	Phase II	Cancer
PARP3	D011471	Prostatic Neoplasms	Launched	Cancer
PARP3	D013274	Stomach Neoplasms	Phase II	Cancer
PARP6	D009369	Neoplasms	Preclinical	Cancer
PASD1	D009369	Neoplasms	Preclinical	Cancer
PBK	D003924	Diabetes Mellitus, Type 2	Preclinical	Metabolic; Endocrine
PBK	D007680	Kidney Neoplasms	Preclinical	Cancer
PBK	D010051	Ovarian Neoplasms	Preclinical	Cancer
PBK	D065626	Non-alcoholic Fatty Liver Disease	Preclinical	Digestive
PCK1	D003924	Diabetes Mellitus, Type 2	Phase II	Metabolic; Endocrine
PCK1	D003929	Diabetic Neuropathies	Phase II	Endocrine; Neurology
PCK1	D014376	Tuberculosis	Preclinical	Infection
PCNA	D001749	Urinary Bladder Neoplasms	Phase I	Cancer
PCNA	D001932	Brain Neoplasms	Preclinical	Cancer
PCNA	D002289	Carcinoma, Non-Small-Cell Lung	Preclinical	Cancer
PCNA	D005901	Glaucoma	Preclinical	Opthalmology
PCNA	D005909	Glioblastoma	Preclinical	Cancer
PCNA	D006258	Head and Neck Neoplasms	Preclinical	Cancer
PCNA	D011471	Prostatic Neoplasms	Preclinical	Cancer
PCSK6	D009369	Neoplasms	Preclinical	Cancer
PCSK9	D003924	Diabetes Mellitus, Type 2	Phase III	Metabolic; Endocrine
PCSK9	D006526	Hepatitis C	Preclinical	Digestive
PCSK9	D006937	Hypercholesterolemia	Launched	Metabolic
PCSK9	D006938	Hyperlipoproteinemia Type II	Launched	Metabolic
PCSK9	D006949	Hyperlipidemias	Launched	Metabolic
PCSK9	D008659	Metabolic Diseases	Preclinical	Metabolic
PCSK9	D009369	Neoplasms	Preclinical	Cancer
PCSK9	D015658	HIV Infections	Phase III	Immune; Other
PCSK9	D018746	Systemic Inflammatory Response Syndrome	Preclinical	Other
PCSK9	D018805	Sepsis	Preclinical	Other; Infection
PCSK9	D050197	Atherosclerosis	Launched	Cardiovascular
PCSK9	D054058	Acute Coronary Syndrome	Phase III	Cardiovascular
PDCD1	D001749	Urinary Bladder Neoplasms	Launched	Cancer
PDCD1	D001943	Breast Neoplasms	Launched	Cancer
PDCD1	D002289	Carcinoma, Non-Small-Cell Lung	Launched	Cancer
PDCD1	D002583	Uterine Cervical Neoplasms	Launched	Cancer
PDCD1	D004938	Esophageal Neoplasms	Launched	Cancer
PDCD1	D005921	Glomerulonephritis	Preclinical	Other
PDCD1	D006258	Head and Neck Neoplasms	Launched	Cancer
PDCD1	D006509	Hepatitis B	Phase II	Digestive
PDCD1	D006526	Hepatitis C	Phase I	Digestive
PDCD1	D006689	Hodgkin Disease	Launched	Cancer
PDCD1	D007239	Infections	Preclinical	Infection
PDCD1	D007249	Inflammation	Preclinical	Other
PDCD1	D007680	Kidney Neoplasms	Launched	Cancer
PDCD1	D008113	Liver Neoplasms	Launched	Cancer
PDCD1	D008545	Melanoma	Launched	Cancer
PDCD1	D008654	Mesothelioma	Launched	Cancer
PDCD1	D009190	Myelodysplastic Syndromes	Phase I	Hematology
PDCD1	D009303	Nasopharyngeal Neoplasms	Launched	Cancer
PDCD1	D009369	Neoplasms	Launched	Cancer
PDCD1	D009393	Nephritis	Preclinical	Other
PDCD1	D011565	Psoriasis	Phase I	Dermatology
PDCD1	D013274	Stomach Neoplasms	Launched	Cancer
PDCD1	D013736	Testicular Neoplasms	Preclinical	Cancer
PDCD1	D015179	Colorectal Neoplasms	Launched	Cancer
PDCD1	D015451	Leukemia, Lymphocytic, Chronic, B-Cell	Phase II	Cancer
PDCD1	D016889	Endometrial Neoplasms	Launched	Cancer
PDCD1	D018358	Neuroendocrine Tumors	Phase II	Cancer
PDCD1	D018805	Sepsis	Phase II	Other; Infection
PDCD1	D055752	Small Cell Lung Carcinoma	Launched	Cancer
PDCD1LG2	D001249	Asthma	Preclinical	Immune; Respiratory
PDCD1LG2	D010190	Pancreatic Neoplasms	Preclinical	Cancer
PDE10A	D000544	Alzheimer Disease	Preclinical	Neurology; Psychiatric
PDE10A	D001714	Bipolar Disorder	Phase II	Psychiatric
PDE10A	D003072	Cognition Disorders	Preclinical	Psychiatric
PDE10A	D003920	Diabetes Mellitus	Preclinical	Endocrine; Metabolic
PDE10A	D003924	Diabetes Mellitus, Type 2	Preclinical	Endocrine; Metabolic
PDE10A	D005600	Fragile X Syndrome	Preclinical	Neurology
PDE10A	D009422	Nervous System Diseases	Phase I	Neurology
PDE10A	D009765	Obesity	Preclinical	Metabolic
PDE10A	D009771	Obsessive-Compulsive Disorder	Preclinical	Psychiatric
PDE10A	D010051	Ovarian Neoplasms	Preclinical	Cancer
PDE10A	D011618	Psychotic Disorders	Phase I	Psychiatric
PDE10A	D024821	Metabolic Syndrome	Preclinical	Metabolic
PDE1B	D012559	Schizophrenia	Phase I	Psychiatric
PDE2A	D001008	Anxiety Disorders	Preclinical	Psychiatric
PDE2A	D003704	Dementia	Preclinical	Psychiatric; Neurology
PDE2A	D003863	Depression	Preclinical	Psychiatric
PDE2A	D008881	Migraine Disorders	Phase I	Neurology
PDE2A	D012559	Schizophrenia	Phase I	Psychiatric
PDE2A	D020961	Lewy Body Disease	Phase I	Neurology; Psychiatric
PDE3A	D002318	Cardiovascular Diseases	Preclinical	Cardiovascular
PDE3A	D002545	Brain Ischemia	Phase III	Cardiovascular; Neurology
PDE3A	D003233	Conjunctivitis, Allergic	Phase II	Immune; Opthalmology
PDE3A	D007172	Erectile Dysfunction	Preclinical	Psychiatric; Other
PDE3A	D007249	Inflammation	Preclinical	Other
PDE3A	D012120	Respiration Disorders	Preclinical	Respiratory
PDE3A	D015179	Colorectal Neoplasms	Preclinical	Cancer
PDE3A	D016491	Peripheral Vascular Diseases	Phase III	Cardiovascular
PDE3A	D020521	Stroke	Phase III	Neurology; Cardiovascular
PDE3A	D050197	Atherosclerosis	Phase II	Cardiovascular
PDE4A	D001008	Anxiety Disorders	Phase I	Psychiatric
PDE4A	D001168	Arthritis	Phase I	Musculoskeletal
PDE4A	D001172	Arthritis, Rheumatoid	Phase II	Dermatology; Immune; Musculoskeletal
PDE4A	D001327	Autoimmune Diseases	Phase I	Immune
PDE4A	D001424	Bacterial Infections	Phase I	Infection
PDE4A	D001528	Behcet Syndrome	Launched	Opthalmology; Cardiovascular; Dermatology
PDE4A	D001932	Brain Neoplasms	Preclinical	Cancer
PDE4A	D003072	Cognition Disorders	Phase II	Psychiatric
PDE4A	D003233	Conjunctivitis, Allergic	Phase II	Opthalmology; Immune
PDE4A	D003863	Depression	Phase I	Psychiatric
PDE4A	D003865	Depressive Disorder, Major	Phase I	Psychiatric
PDE4A	D003876	Dermatitis, Atopic	Launched	Immune; Dermatology
PDE4A	D003877	Dermatitis, Contact	Phase II	Dermatology
PDE4A	D003920	Diabetes Mellitus	Phase I	Endocrine; Metabolic
PDE4A	D003924	Diabetes Mellitus, Type 2	Phase I	Endocrine; Metabolic
PDE4A	D003928	Diabetic Nephropathies	Phase I	Endocrine; Other
PDE4A	D004427	Ear Diseases	Preclinical	Digestive
PDE4A	D004485	Eczema	Phase II	Dermatology
PDE4A	D005355	Fibrosis	Preclinical	Other
PDE4A	D005909	Glioblastoma	Preclinical	Cancer
PDE4A	D007154	Immune System Diseases	Phase I	Immune
PDE4A	D007172	Erectile Dysfunction	Preclinical	Other; Psychiatric
PDE4A	D007249	Inflammation	Phase I	Other
PDE4A	D007676	Kidney Failure, Chronic	Preclinical	Other
PDE4A	D007918	Leprosy	Phase II	Infection
PDE4A	D008178	Lupus Erythematosus, Cutaneous	Phase II	Dermatology
PDE4A	D009101	Multiple Myeloma	Preclinical	Cancer
PDE4A	D009103	Multiple Sclerosis	Phase II	Neurology; Immune
PDE4A	D009369	Neoplasms	Preclinical	Cancer
PDE4A	D009422	Nervous System Diseases	Preclinical	Neurology
PDE4A	D009503	Neutropenia	Preclinical	Hematology
PDE4A	D010003	Osteoarthritis	Phase II	Musculoskeletal
PDE4A	D010300	Parkinson Disease	Phase I	Neurology
PDE4A	D011537	Pruritus	Phase I	Dermatology
PDE4A	D011565	Psoriasis	Launched	Dermatology
PDE4A	D012120	Respiration Disorders	Phase II	Respiratory
PDE4A	D012141	Respiratory Tract Infections	Phase I	Respiratory
PDE4A	D012393	Rosacea	Phase II	Dermatology
PDE4A	D012507	Sarcoidosis	Phase I	Immune; Hematology
PDE4A	D012871	Skin Diseases	Phase I	Dermatology
PDE4A	D013119	Spinal Cord Injuries	Preclinical	Neurology
PDE4A	D013203	Staphylococcal Infections	Phase II	Infection
PDE4A	D014376	Tuberculosis	Phase II	Infection
PDE4A	D014549	Urinary Incontinence	Phase II	Other
PDE4A	D015212	Inflammatory Bowel Diseases	Phase I	Digestive
PDE4A	D015352	Dry Eye Syndromes	Phase II	Opthalmology
PDE4A	D015535	Arthritis, Psoriatic	Launched	Musculoskeletal; Dermatology
PDE4A	D015817	Eye Infections	Preclinical	Opthalmology
PDE4A	D065631	Rhinitis, Allergic	Phase II	Immune; Respiratory; Digestive
PDE4B	D000690	Amyotrophic Lateral Sclerosis	Phase II	Neurology; Metabolic
PDE4B	D001008	Anxiety Disorders	Phase I	Psychiatric
PDE4B	D001168	Arthritis	Phase I	Musculoskeletal
PDE4B	D001172	Arthritis, Rheumatoid	Phase II	Immune; Dermatology; Musculoskeletal
PDE4B	D001327	Autoimmune Diseases	Phase I	Immune
PDE4B	D001528	Behcet Syndrome	Launched	Dermatology; Opthalmology; Cardiovascular
PDE4B	D001932	Brain Neoplasms	Preclinical	Cancer
PDE4B	D003072	Cognition Disorders	Phase II	Psychiatric
PDE4B	D003093	Colitis, Ulcerative	Phase II	Digestive
PDE4B	D003233	Conjunctivitis, Allergic	Phase II	Opthalmology; Immune
PDE4B	D003424	Crohn Disease	Phase I	Digestive
PDE4B	D003863	Depression	Phase I	Psychiatric
PDE4B	D003876	Dermatitis, Atopic	Launched	Dermatology; Immune
PDE4B	D003877	Dermatitis, Contact	Phase II	Dermatology
PDE4B	D003920	Diabetes Mellitus	Phase I	Metabolic; Endocrine
PDE4B	D003924	Diabetes Mellitus, Type 2	Phase I	Metabolic; Endocrine
PDE4B	D003928	Diabetic Nephropathies	Phase I	Other; Endocrine
PDE4B	D004485	Eczema	Phase II	Dermatology
PDE4B	D004827	Epilepsy	Phase II	Neurology
PDE4B	D005909	Glioblastoma	Preclinical	Cancer
PDE4B	D007154	Immune System Diseases	Phase I	Immune
PDE4B	D007172	Erectile Dysfunction	Preclinical	Other; Psychiatric
PDE4B	D007249	Inflammation	Preclinical	Other
PDE4B	D007918	Leprosy	Phase II	Infection
PDE4B	D008178	Lupus Erythematosus, Cutaneous	Phase II	Dermatology
PDE4B	D009101	Multiple Myeloma	Preclinical	Cancer
PDE4B	D009103	Multiple Sclerosis	Phase II	Immune; Neurology
PDE4B	D009369	Neoplasms	Preclinical	Cancer
PDE4B	D010003	Osteoarthritis	Phase II	Musculoskeletal
PDE4B	D010300	Parkinson Disease	Phase II	Neurology
PDE4B	D011537	Pruritus	Phase I	Dermatology
PDE4B	D011565	Psoriasis	Launched	Dermatology
PDE4B	D012120	Respiration Disorders	Preclinical	Respiratory
PDE4B	D012174	Retinitis Pigmentosa	Phase II	Opthalmology
PDE4B	D012507	Sarcoidosis	Phase I	Hematology; Immune
PDE4B	D012871	Skin Diseases	Phase I	Dermatology
PDE4B	D013119	Spinal Cord Injuries	Preclinical	Neurology
PDE4B	D014376	Tuberculosis	Phase II	Infection
PDE4B	D015140	Dementia, Vascular	Phase II	Neurology; Cardiovascular; Psychiatric
PDE4B	D015212	Inflammatory Bowel Diseases	Phase I	Digestive
PDE4B	D015535	Arthritis, Psoriatic	Launched	Musculoskeletal; Dermatology
PDE4B	D065631	Rhinitis, Allergic	Phase II	Respiratory; Digestive; Immune
PDE4C	D000544	Alzheimer Disease	Phase II	Neurology; Psychiatric
PDE4C	D001008	Anxiety Disorders	Phase I	Psychiatric
PDE4C	D001168	Arthritis	Phase I	Musculoskeletal
PDE4C	D001172	Arthritis, Rheumatoid	Phase II	Immune; Musculoskeletal; Dermatology
PDE4C	D001327	Autoimmune Diseases	Phase I	Immune
PDE4C	D001528	Behcet Syndrome	Launched	Dermatology; Opthalmology; Cardiovascular
PDE4C	D001932	Brain Neoplasms	Preclinical	Cancer
PDE4C	D003072	Cognition Disorders	Phase II	Psychiatric
PDE4C	D003093	Colitis, Ulcerative	Phase II	Digestive
PDE4C	D003233	Conjunctivitis, Allergic	Phase II	Opthalmology; Immune
PDE4C	D003424	Crohn Disease	Phase I	Digestive
PDE4C	D003863	Depression	Phase I	Psychiatric
PDE4C	D003865	Depressive Disorder, Major	Phase I	Psychiatric
PDE4C	D003876	Dermatitis, Atopic	Launched	Immune; Dermatology
PDE4C	D003877	Dermatitis, Contact	Phase II	Dermatology
PDE4C	D003920	Diabetes Mellitus	Phase I	Metabolic; Endocrine
PDE4C	D003924	Diabetes Mellitus, Type 2	Phase I	Endocrine; Metabolic
PDE4C	D003928	Diabetic Nephropathies	Phase I	Other; Endocrine
PDE4C	D004485	Eczema	Phase II	Dermatology
PDE4C	D005909	Glioblastoma	Preclinical	Cancer
PDE4C	D007154	Immune System Diseases	Phase I	Immune
PDE4C	D007172	Erectile Dysfunction	Preclinical	Psychiatric; Other
PDE4C	D007249	Inflammation	Preclinical	Other
PDE4C	D007918	Leprosy	Phase II	Infection
PDE4C	D008178	Lupus Erythematosus, Cutaneous	Phase II	Dermatology
PDE4C	D009101	Multiple Myeloma	Preclinical	Cancer
PDE4C	D009103	Multiple Sclerosis	Phase II	Immune; Neurology
PDE4C	D009369	Neoplasms	Preclinical	Cancer
PDE4C	D010003	Osteoarthritis	Phase II	Musculoskeletal
PDE4C	D010300	Parkinson Disease	Phase I	Neurology
PDE4C	D011537	Pruritus	Phase I	Dermatology
PDE4C	D011565	Psoriasis	Launched	Dermatology
PDE4C	D012120	Respiration Disorders	Preclinical	Respiratory
PDE4C	D012507	Sarcoidosis	Phase I	Hematology; Immune
PDE4C	D012871	Skin Diseases	Phase I	Dermatology
PDE4C	D013119	Spinal Cord Injuries	Preclinical	Neurology
PDE4C	D014376	Tuberculosis	Phase II	Infection
PDE4C	D015212	Inflammatory Bowel Diseases	Phase I	Digestive
PDE4C	D015535	Arthritis, Psoriatic	Launched	Musculoskeletal; Dermatology
PDE4C	D065631	Rhinitis, Allergic	Phase II	Respiratory; Immune; Digestive
PDE4D	D001008	Anxiety Disorders	Phase I	Psychiatric
PDE4D	D001168	Arthritis	Phase I	Musculoskeletal
PDE4D	D001172	Arthritis, Rheumatoid	Phase II	Dermatology; Immune; Musculoskeletal
PDE4D	D001327	Autoimmune Diseases	Phase I	Immune
PDE4D	D001528	Behcet Syndrome	Launched	Dermatology; Opthalmology; Cardiovascular
PDE4D	D002545	Brain Ischemia	Preclinical	Neurology; Cardiovascular
PDE4D	D003072	Cognition Disorders	Phase II	Psychiatric
PDE4D	D003093	Colitis, Ulcerative	Phase II	Digestive
PDE4D	D003233	Conjunctivitis, Allergic	Phase II	Opthalmology; Immune
PDE4D	D003424	Crohn Disease	Phase I	Digestive
PDE4D	D003863	Depression	Phase I	Psychiatric
PDE4D	D003876	Dermatitis, Atopic	Launched	Immune; Dermatology
PDE4D	D003877	Dermatitis, Contact	Phase II	Dermatology
PDE4D	D003920	Diabetes Mellitus	Phase I	Metabolic; Endocrine
PDE4D	D003924	Diabetes Mellitus, Type 2	Phase I	Endocrine; Metabolic
PDE4D	D003928	Diabetic Nephropathies	Phase I	Endocrine; Other
PDE4D	D004485	Eczema	Phase II	Dermatology
PDE4D	D007154	Immune System Diseases	Phase I	Immune
PDE4D	D007172	Erectile Dysfunction	Preclinical	Other; Psychiatric
PDE4D	D007249	Inflammation	Preclinical	Other
PDE4D	D007918	Leprosy	Phase II	Infection
PDE4D	D008178	Lupus Erythematosus, Cutaneous	Phase II	Dermatology
PDE4D	D009103	Multiple Sclerosis	Phase II	Immune; Neurology
PDE4D	D009369	Neoplasms	Preclinical	Cancer
PDE4D	D010003	Osteoarthritis	Phase II	Musculoskeletal
PDE4D	D010300	Parkinson Disease	Phase I	Neurology
PDE4D	D011537	Pruritus	Phase I	Dermatology
PDE4D	D011565	Psoriasis	Launched	Dermatology
PDE4D	D012120	Respiration Disorders	Preclinical	Respiratory
PDE4D	D012507	Sarcoidosis	Phase I	Hematology; Immune
PDE4D	D012871	Skin Diseases	Phase I	Dermatology
PDE4D	D013119	Spinal Cord Injuries	Preclinical	Neurology
PDE4D	D014376	Tuberculosis	Phase II	Infection
PDE4D	D015212	Inflammatory Bowel Diseases	Phase I	Digestive
PDE4D	D015535	Arthritis, Psoriatic	Launched	Dermatology; Musculoskeletal
PDE4D	D020521	Stroke	Preclinical	Cardiovascular; Neurology
PDE4D	D065631	Rhinitis, Allergic	Phase II	Immune; Respiratory; Digestive
PDE5A	D002545	Brain Ischemia	Phase II	Cardiovascular; Neurology
PDE5A	D003928	Diabetic Nephropathies	Phase II	Other; Endocrine
PDE5A	D003929	Diabetic Neuropathies	Phase II	Endocrine; Neurology
PDE5A	D003930	Diabetic Retinopathy	Preclinical	Opthalmology; Cardiovascular; Endocrine
PDE5A	D005355	Fibrosis	Preclinical	Other
PDE5A	D006330	Heart Defects, Congenital	Launched	Cardiovascular
PDE5A	D006333	Heart Failure	Phase II	Cardiovascular
PDE5A	D006973	Hypertension	Phase II	Cardiovascular
PDE5A	D006975	Hypertension, Portal	Phase II	Digestive
PDE5A	D006976	Hypertension, Pulmonary	Launched	Respiratory; Cardiovascular
PDE5A	D007172	Erectile Dysfunction	Launched	Other; Psychiatric
PDE5A	D007676	Kidney Failure, Chronic	Phase II	Other
PDE5A	D009437	Neuralgia	Phase II	Neurology
PDE5A	D011470	Prostatic Hyperplasia	Launched	Other
PDE5A	D011928	Raynaud Disease	Phase II	Dermatology; Cardiovascular
PDE5A	D012120	Respiration Disorders	Phase I	Respiratory
PDE5A	D014549	Urinary Incontinence	Phase III	Other
PDE5A	D014652	Vascular Diseases	Phase II	Cardiovascular
PDE5A	D015352	Dry Eye Syndromes	Preclinical	Opthalmology
PDE5A	D020196	Trauma, Nervous System	Phase II	Neurology
PDE5A	D020521	Stroke	Phase II	Neurology; Cardiovascular
PDE5A	D029424	Pulmonary Disease, Chronic Obstructive	Phase II	Respiratory
PDE5A	D054990	Idiopathic Pulmonary Fibrosis	Preclinical	Respiratory
PDE5A	D065626	Non-alcoholic Fatty Liver Disease	Preclinical	Digestive
PDE7A	D001249	Asthma	Preclinical	Immune; Respiratory
PDE7A	D007154	Immune System Diseases	Preclinical	Immune
PDE7A	D007249	Inflammation	Preclinical	Other
PDE7A	D009437	Neuralgia	Phase I	Neurology
PDE7A	D011565	Psoriasis	Phase I	Dermatology
PDE7B	D001249	Asthma	Preclinical	Immune; Respiratory
PDE7B	D011565	Psoriasis	Preclinical	Dermatology
PDE7B	D029424	Pulmonary Disease, Chronic Obstructive	Preclinical	Respiratory
PDE8B	D003920	Diabetes Mellitus	Preclinical	Metabolic; Endocrine
PDE9A	D000544	Alzheimer Disease	Phase II	Psychiatric; Neurology
PDE9A	D003072	Cognition Disorders	Preclinical	Psychiatric
PDE9A	D011470	Prostatic Hyperplasia	Phase II	Other
PDE9A	D012559	Schizophrenia	Phase II	Psychiatric
PDGFA	D007674	Kidney Diseases	Preclinical	Other
PDGFA	D007968	Leukoencephalopathy, Progressive Multifocal	Preclinical	Neurology
PDGFA	D009369	Neoplasms	Preclinical	Cancer
PDGFB	D016491	Peripheral Vascular Diseases	Preclinical	Cardiovascular
PDGFB	D057135	Wet Macular Degeneration	Preclinical	Opthalmology
PDGFD	D003928	Diabetic Nephropathies	Phase I	Other; Endocrine
PDGFD	D005922	Glomerulonephritis, IGA	Phase I	Other; Immune
PDGFD	D007674	Kidney Diseases	Phase I	Other
PDGFRA	D002289	Carcinoma, Non-Small-Cell Lung	Launched	Cancer
PDGFRA	D005355	Fibrosis	Preclinical	Other
PDGFRA	D005770	Gastrointestinal Neoplasms	Phase I	Cancer
PDGFRA	D007680	Kidney Neoplasms	Launched	Cancer
PDGFRA	D008103	Liver Cirrhosis	Preclinical	Digestive
PDGFRA	D008113	Liver Neoplasms	Launched	Cancer
PDGFRA	D008175	Lung Neoplasms	Preclinical	Cancer
PDGFRA	D008223	Lymphoma	Phase II	Cancer
PDGFRA	D008415	Mastocytosis	Launched	Cancer
PDGFRA	D008654	Mesothelioma	Phase III	Cancer
PDGFRA	D010051	Ovarian Neoplasms	Launched	Cancer
PDGFRA	D011471	Prostatic Neoplasms	Phase III	Cancer
PDGFRA	D011565	Psoriasis	Phase I	Dermatology
PDGFRA	D012595	Scleroderma, Systemic	Preclinical	Dermatology
PDGFRA	D013736	Testicular Neoplasms	Phase II	Cancer
PDGFRA	D013964	Thyroid Neoplasms	Launched	Cancer
PDGFRA	D015179	Colorectal Neoplasms	Launched	Cancer
PDGFRA	D015451	Leukemia, Lymphocytic, Chronic, B-Cell	Phase II	Cancer
PDGFRA	D015464	Leukemia, Myelogenous, Chronic, BCR-ABL Positive	Launched	Cancer
PDGFRA	D016889	Endometrial Neoplasms	Launched	Cancer
PDGFRA	D018358	Neuroendocrine Tumors	Launched	Cancer
PDGFRA	D045743	Scleroderma, Diffuse	Preclinical	Dermatology
PDGFRA	D045745	Scleroderma, Limited	Preclinical	Dermatology
PDGFRA	D054198	Precursor Cell Lymphoblastic Leukemia-Lymphoma	Launched	Cancer
PDGFRA	D054990	Idiopathic Pulmonary Fibrosis	Launched	Respiratory
PDGFRB	D000690	Amyotrophic Lateral Sclerosis	Launched	Neurology; Metabolic
PDGFRB	D001172	Arthritis, Rheumatoid	Phase III	Dermatology; Immune; Musculoskeletal
PDGFRB	D001932	Brain Neoplasms	Phase II	Cancer
PDGFRB	D001943	Breast Neoplasms	Phase III	Cancer
PDGFRB	D003424	Crohn Disease	Phase III	Digestive
PDGFRB	D003865	Depressive Disorder, Major	Phase II	Psychiatric
PDGFRB	D004938	Esophageal Neoplasms	Phase II	Cancer
PDGFRB	D005128	Eye Diseases	Phase I	Opthalmology
PDGFRB	D005134	Eye Neoplasms	Phase III	Cancer
PDGFRB	D005770	Gastrointestinal Neoplasms	Phase II	Cancer
PDGFRB	D005909	Glioblastoma	Phase II	Cancer
PDGFRB	D006258	Head and Neck Neoplasms	Phase II	Cancer
PDGFRB	D007680	Kidney Neoplasms	Launched	Cancer
PDGFRB	D008103	Liver Cirrhosis	Preclinical	Digestive
PDGFRB	D008223	Lymphoma	Phase I	Cancer
PDGFRB	D008268	Macular Degeneration	Phase II	Opthalmology
PDGFRB	D008415	Mastocytosis	Launched	Cancer
PDGFRB	D008545	Melanoma	Phase III	Cancer
PDGFRB	D008654	Mesothelioma	Phase I	Cancer
PDGFRB	D009101	Multiple Myeloma	Phase III	Cancer
PDGFRB	D009103	Multiple Sclerosis	Preclinical	Neurology; Immune
PDGFRB	D009190	Myelodysplastic Syndromes	Phase III	Hematology
PDGFRB	D010051	Ovarian Neoplasms	Launched	Cancer
PDGFRB	D010190	Pancreatic Neoplasms	Launched	Cancer
PDGFRB	D010300	Parkinson Disease	Phase II	Neurology
PDGFRB	D011565	Psoriasis	Phase I	Dermatology
PDGFRB	D012163	Retinal Detachment	Phase III	Opthalmology
PDGFRB	D013274	Stomach Neoplasms	Phase II	Cancer
PDGFRB	D013494	Supranuclear Palsy, Progressive	Phase II	Neurology; Opthalmology
PDGFRB	D013716	Tennis Elbow	Phase II	Musculoskeletal
PDGFRB	D013736	Testicular Neoplasms	Phase II	Cancer
PDGFRB	D013964	Thyroid Neoplasms	Phase II	Cancer
PDGFRB	D014947	Wounds and Injuries	Phase II	Other
PDGFRB	D018358	Neuroendocrine Tumors	Phase I	Cancer
PDGFRB	D019337	Hematologic Neoplasms	Phase II	Cancer
PDGFRB	D029424	Pulmonary Disease, Chronic Obstructive	Preclinical	Respiratory
PDGFRB	D054990	Idiopathic Pulmonary Fibrosis	Preclinical	Respiratory
PDHA1	D019337	Hematologic Neoplasms	Phase I	Cancer
PDHA1	D055752	Small Cell Lung Carcinoma	Phase I	Cancer
PDK1	D000787	Angina Pectoris	Preclinical	Cardiovascular
PDK1	D003920	Diabetes Mellitus	Preclinical	Endocrine; Metabolic
PDK1	D006333	Heart Failure	Preclinical	Cardiovascular
PDK1	D006976	Hypertension, Pulmonary	Phase II	Respiratory; Cardiovascular
PDK1	D009369	Neoplasms	Preclinical	Cancer
PDPK1	D001943	Breast Neoplasms	Preclinical	Cancer
PDPK1	D008175	Lung Neoplasms	Preclinical	Cancer
PDPK1	D008223	Lymphoma	Phase I	Cancer
PDPK1	D010190	Pancreatic Neoplasms	Preclinical	Cancer
PDPK1	D011471	Prostatic Neoplasms	Preclinical	Cancer
PDPK1	D012878	Skin Neoplasms	Preclinical	Cancer
PDPK1	D013274	Stomach Neoplasms	Preclinical	Cancer
PDPK1	D015179	Colorectal Neoplasms	Preclinical	Cancer
PDPK1	D015451	Leukemia, Lymphocytic, Chronic, B-Cell	Preclinical	Cancer
PDPK1	D015658	HIV Infections	Phase I	Immune; Other
PDX1	D003922	Diabetes Mellitus, Type 1	Preclinical	Endocrine; Metabolic; Immune
PDX1	D003924	Diabetes Mellitus, Type 2	Preclinical	Metabolic; Endocrine
PDX1	D010190	Pancreatic Neoplasms	Preclinical	Cancer
PDX1	D018358	Neuroendocrine Tumors	Preclinical	Cancer
PDYN	D003929	Diabetic Neuropathies	Phase II	Neurology; Endocrine
PECAM1	D007154	Immune System Diseases	Preclinical	Immune
PECAM1	D007249	Inflammation	Preclinical	Other
PECAM1	D009369	Neoplasms	Preclinical	Cancer
PELI1	D007249	Inflammation	Preclinical	Other
PELI1	D008268	Macular Degeneration	Preclinical	Opthalmology
PELI1	D009103	Multiple Sclerosis	Preclinical	Neurology; Immune
PF4	D000086382	COVID-19	Phase III	Respiratory
PF4	D001249	Asthma	Preclinical	Immune; Respiratory
PF4	D001932	Brain Neoplasms	Preclinical	Cancer
PF4	D002289	Carcinoma, Non-Small-Cell Lung	Preclinical	Cancer
PF4	D002318	Cardiovascular Diseases	Preclinical	Cardiovascular
PF4	D002545	Brain Ischemia	Preclinical	Neurology; Cardiovascular
PF4	D003550	Cystic Fibrosis	Preclinical	Digestive; Respiratory
PF4	D005767	Gastrointestinal Diseases	Preclinical	Digestive
PF4	D005909	Glioblastoma	Preclinical	Cancer
PF4	D006976	Hypertension, Pulmonary	Preclinical	Cardiovascular; Respiratory
PF4	D008175	Lung Neoplasms	Phase II	Cancer
PF4	D009190	Myelodysplastic Syndromes	Phase II	Hematology
PF4	D009369	Neoplasms	Preclinical	Cancer
PF4	D010190	Pancreatic Neoplasms	Phase II	Cancer
PF4	D018805	Sepsis	Preclinical	Infection; Other
PF4	D020521	Stroke	Preclinical	Neurology; Cardiovascular
PF4	D029424	Pulmonary Disease, Chronic Obstructive	Phase II	Respiratory
PF4	D055752	Small Cell Lung Carcinoma	Phase I	Cancer
PFKFB3	D001932	Brain Neoplasms	Preclinical	Cancer
PFKFB3	D001943	Breast Neoplasms	Phase I	Cancer
PFKFB3	D005909	Glioblastoma	Preclinical	Cancer
PFKFB3	D007249	Inflammation	Preclinical	Other
PFKFB3	D008175	Lung Neoplasms	Phase I	Cancer
PFKFB3	D008545	Melanoma	Phase I	Cancer
PFKFB3	D009422	Nervous System Diseases	Preclinical	Neurology
PFKFB3	D010190	Pancreatic Neoplasms	Phase I	Cancer
PFKFB3	D015179	Colorectal Neoplasms	Phase I	Cancer
PGF	D001749	Urinary Bladder Neoplasms	Preclinical	Cancer
PGF	D001932	Brain Neoplasms	Phase II	Cancer
PGF	D005909	Glioblastoma	Phase II	Cancer
PGF	D008113	Liver Neoplasms	Phase I	Cancer
PGF	D008175	Lung Neoplasms	Preclinical	Cancer
PGF	D008268	Macular Degeneration	Preclinical	Opthalmology
PGF	D009202	Cardiomyopathies	Preclinical	Cardiovascular
PGF	D009447	Neuroblastoma	Phase I	Cancer
PGF	D010051	Ovarian Neoplasms	Phase I	Cancer
PGF	D011225	Pre-Eclampsia	Preclinical	Other
PGF	D012512	Sarcoma, Ewing	Phase I	Cancer
PGR	D000022	Abortion, Spontaneous	Launched	Other
PGR	D000740	Anemia	Phase II	Hematology
PGR	D000787	Angina Pectoris	Phase I	Cardiovascular
PGR	D001943	Breast Neoplasms	Preclinical	Cancer
PGR	D002100	Cachexia	Launched	Other
PGR	D002545	Brain Ischemia	Preclinical	Cardiovascular; Neurology
PGR	D003072	Cognition Disorders	Preclinical	Psychiatric
PGR	D003865	Depressive Disorder, Major	Phase I	Psychiatric
PGR	D006509	Hepatitis B	Launched	Digestive
PGR	D007022	Hypotension	Phase I	Cardiovascular
PGR	D007247	Infertility, Female	Launched	Other
PGR	D008595	Menorrhagia	Launched	Other
PGR	D009369	Neoplasms	Preclinical	Cancer
PGR	D009422	Nervous System Diseases	Preclinical	Neurology
PGR	D011618	Psychotic Disorders	Phase I	Psychiatric
PGR	D012559	Schizophrenia	Phase I	Psychiatric
PGR	D013313	Stress Disorders, Post-Traumatic	Phase I	Psychiatric
PGR	D015352	Dry Eye Syndromes	Preclinical	Opthalmology
PGR	D015658	HIV Infections	Launched	Immune; Other
PGR	D016889	Endometrial Neoplasms	Phase II	Cancer
PGR	D018805	Sepsis	Phase I	Other; Infection
PGR	D020521	Stroke	Preclinical	Cardiovascular; Neurology
PGR	D030361	Papillomavirus Infections	Launched	Other
PHB	D003924	Diabetes Mellitus, Type 2	Preclinical	Metabolic; Endocrine
PHB	D009765	Obesity	Phase I	Metabolic
PHB	D011471	Prostatic Neoplasms	Phase I	Cancer
PI3	D001943	Breast Neoplasms	Preclinical	Cancer
PI3	D004938	Esophageal Neoplasms	Phase II	Cancer
PI3	D004941	Esophagitis	Phase II	Digestive
PI3	D005355	Fibrosis	Preclinical	Other
PI3	D006976	Hypertension, Pulmonary	Phase I	Cardiovascular; Respiratory
PI3	D014657	Vasculitis	Phase II	Cardiovascular
PI4KA	D006526	Hepatitis C	Preclinical	Digestive
PI4KB	D006526	Hepatitis C	Preclinical	Digestive
PI4KB	D014777	Virus Diseases	Preclinical	Infection
PIGR	D012120	Respiration Disorders	Preclinical	Respiratory
PIK3C3	D001943	Breast Neoplasms	Preclinical	Cancer
PIK3CA	D000755	Anemia, Sickle Cell	Preclinical	Hematology
PIK3CA	D001168	Arthritis	Preclinical	Musculoskeletal
PIK3CA	D001943	Breast Neoplasms	Launched	Cancer
PIK3CA	D004646	Emphysema	Phase I	Other
PIK3CA	D005128	Eye Diseases	Preclinical	Opthalmology
PIK3CA	D006333	Heart Failure	Preclinical	Cardiovascular
PIK3CA	D006509	Hepatitis B	Phase I	Digestive
PIK3CA	D006526	Hepatitis C	Phase II	Digestive
PIK3CA	D006976	Hypertension, Pulmonary	Phase I	Cardiovascular; Respiratory
PIK3CA	D007249	Inflammation	Preclinical	Other
PIK3CA	D008067	Lipoma	Launched	Cancer
PIK3CA	D008224	Lymphoma, Follicular	Launched	Cancer
PIK3CA	D008268	Macular Degeneration	Preclinical	Opthalmology
PIK3CA	D008654	Mesothelioma	Phase II	Cancer
PIK3CA	D009181	Mycoses	Preclinical	Infection
PIK3CA	D009422	Nervous System Diseases	Preclinical	Neurology
PIK3CA	D011087	Polycythemia Vera	Phase I	Cancer
PIK3CA	D012141	Respiratory Tract Infections	Phase III	Respiratory
PIK3CA	D012852	Sinusitis	Phase I	Digestive; Respiratory
PIK3CA	D012871	Skin Diseases	Phase II	Dermatology
PIK3CA	D012878	Skin Neoplasms	Phase II	Cancer
PIK3CA	D013203	Staphylococcal Infections	Preclinical	Infection
PIK3CA	D013736	Testicular Neoplasms	Phase I	Cancer
PIK3CA	D013964	Thyroid Neoplasms	Phase I	Cancer
PIK3CA	D014552	Urinary Tract Infections	Preclinical	Other
PIK3CA	D016908	Gram-Positive Bacterial Infections	Preclinical	Infection
PIK3CA	D018358	Neuroendocrine Tumors	Phase II	Cancer
PIK3CA	D019337	Hematologic Neoplasms	Phase II	Cancer
PIK3CA	D065631	Rhinitis, Allergic	Phase I	Digestive; Respiratory; Immune
PIK3CB	D002583	Uterine Cervical Neoplasms	Phase II	Cancer
PIK3CB	D005128	Eye Diseases	Preclinical	Opthalmology
PIK3CB	D006689	Hodgkin Disease	Phase II	Cancer
PIK3CB	D007249	Inflammation	Preclinical	Other
PIK3CB	D008223	Lymphoma	Phase II	Cancer
PIK3CB	D008224	Lymphoma, Follicular	Launched	Cancer
PIK3CB	D008545	Melanoma	Phase II	Cancer
PIK3CB	D008654	Mesothelioma	Phase II	Cancer
PIK3CB	D011087	Polycythemia Vera	Phase I	Cancer
PIK3CB	D011471	Prostatic Neoplasms	Phase II	Cancer
PIK3CB	D012871	Skin Diseases	Preclinical	Dermatology
PIK3CB	D019337	Hematologic Neoplasms	Phase II	Cancer
PIK3CD	D000740	Anemia	Phase I	Hematology
PIK3CD	D001172	Arthritis, Rheumatoid	Phase III	Dermatology; Immune; Musculoskeletal
PIK3CD	D001327	Autoimmune Diseases	Preclinical	Immune
PIK3CD	D001932	Brain Neoplasms	Phase II	Cancer
PIK3CD	D001987	Bronchiectasis	Phase I	Respiratory
PIK3CD	D002583	Uterine Cervical Neoplasms	Phase II	Cancer
PIK3CD	D005128	Eye Diseases	Preclinical	Opthalmology
PIK3CD	D005909	Glioblastoma	Phase II	Cancer
PIK3CD	D006333	Heart Failure	Phase I	Cardiovascular
PIK3CD	D006967	Hypersensitivity	Phase I	Immune
PIK3CD	D007154	Immune System Diseases	Preclinical	Immune
PIK3CD	D007249	Inflammation	Phase I	Other
PIK3CD	D007938	Leukemia	Preclinical	Cancer
PIK3CD	D008180	Lupus Erythematosus, Systemic	Phase I	Immune; Dermatology
PIK3CD	D008224	Lymphoma, Follicular	Launched	Cancer
PIK3CD	D008228	Lymphoma, Non-Hodgkin	Launched	Cancer
PIK3CD	D008545	Melanoma	Phase II	Cancer
PIK3CD	D008654	Mesothelioma	Phase II	Cancer
PIK3CD	D009101	Multiple Myeloma	Launched	Cancer
PIK3CD	D009103	Multiple Sclerosis	Phase I	Immune; Neurology
PIK3CD	D009447	Neuroblastoma	Phase I	Cancer
PIK3CD	D010392	Pemphigus	Preclinical	Dermatology; Immune
PIK3CD	D011087	Polycythemia Vera	Phase I	Cancer
PIK3CD	D011471	Prostatic Neoplasms	Phase II	Cancer
PIK3CD	D011565	Psoriasis	Phase I	Dermatology
PIK3CD	D012120	Respiration Disorders	Preclinical	Respiratory
PIK3CD	D012859	Sjogren's Syndrome	Phase II	Dermatology; Musculoskeletal; Opthalmology; Immune
PIK3CD	D012871	Skin Diseases	Preclinical	Dermatology
PIK3CD	D014376	Tuberculosis	Preclinical	Infection
PIK3CD	D015451	Leukemia, Lymphocytic, Chronic, B-Cell	Launched	Cancer
PIK3CD	D065631	Rhinitis, Allergic	Phase I	Respiratory; Digestive; Immune
PIK3CG	D001172	Arthritis, Rheumatoid	Phase III	Musculoskeletal; Dermatology; Immune
PIK3CG	D001327	Autoimmune Diseases	Preclinical	Immune
PIK3CG	D001932	Brain Neoplasms	Phase II	Cancer
PIK3CG	D002583	Uterine Cervical Neoplasms	Phase II	Cancer
PIK3CG	D005128	Eye Diseases	Preclinical	Opthalmology
PIK3CG	D005909	Glioblastoma	Phase II	Cancer
PIK3CG	D006689	Hodgkin Disease	Phase II	Cancer
PIK3CG	D006967	Hypersensitivity	Phase I	Immune
PIK3CG	D007154	Immune System Diseases	Preclinical	Immune
PIK3CG	D007249	Inflammation	Preclinical	Other
PIK3CG	D007938	Leukemia	Preclinical	Cancer
PIK3CG	D008180	Lupus Erythematosus, Systemic	Phase I	Immune; Dermatology
PIK3CG	D008223	Lymphoma	Phase I	Cancer
PIK3CG	D008224	Lymphoma, Follicular	Launched	Cancer
PIK3CG	D009103	Multiple Sclerosis	Phase I	Immune; Neurology
PIK3CG	D009447	Neuroblastoma	Phase I	Cancer
PIK3CG	D009765	Obesity	Preclinical	Metabolic
PIK3CG	D011087	Polycythemia Vera	Phase I	Cancer
PIK3CG	D011471	Prostatic Neoplasms	Phase II	Cancer
PIK3CG	D011565	Psoriasis	Phase I	Dermatology
PIK3CG	D012871	Skin Diseases	Preclinical	Dermatology
PIK3CG	D015451	Leukemia, Lymphocytic, Chronic, B-Cell	Launched	Cancer
PIKFYVE	D000544	Alzheimer Disease	Preclinical	Neurology; Psychiatric
PIKFYVE	D001424	Bacterial Infections	Preclinical	Infection
PIKFYVE	D007239	Infections	Preclinical	Infection
PIKFYVE	D008223	Lymphoma	Preclinical	Cancer
PIKFYVE	D008224	Lymphoma, Follicular	Preclinical	Cancer
PIKFYVE	D010300	Parkinson Disease	Preclinical	Neurology
PIKFYVE	D013203	Staphylococcal Infections	Preclinical	Infection
PIKFYVE	D015212	Inflammatory Bowel Diseases	Preclinical	Digestive
PIM1	D001943	Breast Neoplasms	Preclinical	Cancer
PIM1	D002289	Carcinoma, Non-Small-Cell Lung	Preclinical	Cancer
PIM1	D006333	Heart Failure	Preclinical	Cardiovascular
PIM1	D006689	Hodgkin Disease	Preclinical	Cancer
PIM1	D007249	Inflammation	Preclinical	Other
PIM1	D007680	Kidney Neoplasms	Preclinical	Cancer
PIM1	D008223	Lymphoma	Phase I	Cancer
PIM1	D008228	Lymphoma, Non-Hodgkin	Phase I	Cancer
PIM1	D009203	Myocardial Infarction	Preclinical	Cardiovascular
PIM1	D010190	Pancreatic Neoplasms	Preclinical	Cancer
PIM1	D011471	Prostatic Neoplasms	Phase I	Cancer
PIM1	D011565	Psoriasis	Preclinical	Dermatology
PIM1	D054198	Precursor Cell Lymphoblastic Leukemia-Lymphoma	Phase I	Cancer
PIM2	D002289	Carcinoma, Non-Small-Cell Lung	Preclinical	Cancer
PIM2	D007249	Inflammation	Preclinical	Other
PIM2	D008223	Lymphoma	Phase I	Cancer
PIM2	D008228	Lymphoma, Non-Hodgkin	Phase I	Cancer
PIM2	D010190	Pancreatic Neoplasms	Preclinical	Cancer
PIM2	D011471	Prostatic Neoplasms	Phase I	Cancer
PIM2	D011565	Psoriasis	Preclinical	Dermatology
PIM2	D054198	Precursor Cell Lymphoblastic Leukemia-Lymphoma	Phase I	Cancer
PIM3	D002289	Carcinoma, Non-Small-Cell Lung	Preclinical	Cancer
PIM3	D007249	Inflammation	Preclinical	Other
PIM3	D008223	Lymphoma	Phase I	Cancer
PIM3	D010190	Pancreatic Neoplasms	Preclinical	Cancer
PIM3	D011471	Prostatic Neoplasms	Phase I	Cancer
PIM3	D011565	Psoriasis	Preclinical	Dermatology
PIM3	D054198	Precursor Cell Lymphoblastic Leukemia-Lymphoma	Phase I	Cancer
PIN1	D009369	Neoplasms	Preclinical	Cancer
PINK1	D000544	Alzheimer Disease	Preclinical	Psychiatric; Neurology
PINK1	D009202	Cardiomyopathies	Preclinical	Cardiovascular
PINK1	D010300	Parkinson Disease	Preclinical	Neurology
PIP4K2B	D003920	Diabetes Mellitus	Preclinical	Metabolic; Endocrine
PIP5K1A	D009369	Neoplasms	Preclinical	Cancer
PKD2	D010300	Parkinson Disease	Preclinical	Neurology
PKLR	D000740	Anemia	Phase I	Hematology
PKM	D001943	Breast Neoplasms	Preclinical	Cancer
PKM	D007680	Kidney Neoplasms	Phase II	Cancer
PKM	D008545	Melanoma	Phase II	Cancer
PKM	D010190	Pancreatic Neoplasms	Phase II	Cancer
PKM	D015179	Colorectal Neoplasms	Preclinical	Cancer
PKN1	D011471	Prostatic Neoplasms	Preclinical	Cancer
PKN3	D001943	Breast Neoplasms	Phase II	Cancer
PKN3	D005770	Gastrointestinal Neoplasms	Phase II	Cancer
PKN3	D006258	Head and Neck Neoplasms	Phase II	Cancer
PKN3	D008113	Liver Neoplasms	Phase II	Cancer
PKN3	D008175	Lung Neoplasms	Phase II	Cancer
PKN3	D009369	Neoplasms	Phase II	Cancer
PKN3	D010190	Pancreatic Neoplasms	Phase II	Cancer
PLA2G10	D002318	Cardiovascular Diseases	Preclinical	Cardiovascular
PLA2G10	D004412	Dysmenorrhea	Preclinical	Other
PLA2G10	D007249	Inflammation	Preclinical	Other
PLA2G10	D050197	Atherosclerosis	Preclinical	Cardiovascular
PLA2G4A	D001168	Arthritis	Preclinical	Musculoskeletal
PLA2G4A	D001172	Arthritis, Rheumatoid	Phase II	Dermatology; Immune; Musculoskeletal
PLA2G4A	D001249	Asthma	Phase I	Respiratory; Immune
PLA2G4A	D001943	Breast Neoplasms	Preclinical	Cancer
PLA2G4A	D003876	Dermatitis, Atopic	Phase II	Dermatology; Immune
PLA2G4A	D003877	Dermatitis, Contact	Phase II	Dermatology
PLA2G4A	D004485	Eczema	Preclinical	Dermatology
PLA2G4A	D005921	Glomerulonephritis	Preclinical	Other
PLA2G4A	D007249	Inflammation	Preclinical	Other
PLA2G4A	D007676	Kidney Failure, Chronic	Preclinical	Other
PLA2G4A	D009369	Neoplasms	Preclinical	Cancer
PLA2G4A	D011565	Psoriasis	Phase II	Dermatology
PLA2G4A	D012120	Respiration Disorders	Preclinical	Respiratory
PLA2G6	D001172	Arthritis, Rheumatoid	Phase I	Dermatology; Immune; Musculoskeletal
PLA2G6	D004412	Dysmenorrhea	Phase I	Other
PLA2G6	D010003	Osteoarthritis	Phase I	Musculoskeletal
PLA2G7	D000544	Alzheimer Disease	Phase II	Neurology; Psychiatric
PLA2G7	D001249	Asthma	Phase III	Respiratory; Immune
PLA2G7	D003093	Colitis, Ulcerative	Preclinical	Digestive
PLA2G7	D003424	Crohn Disease	Preclinical	Digestive
PLA2G7	D050197	Atherosclerosis	Phase III	Cardiovascular
PLA2G7	D054058	Acute Coronary Syndrome	Phase III	Cardiovascular
PLAC1	D001943	Breast Neoplasms	Preclinical	Cancer
PLAC1	D008175	Lung Neoplasms	Preclinical	Cancer
PLAC1	D010051	Ovarian Neoplasms	Preclinical	Cancer
PLAT	D001778	Blood Coagulation Disorders	Preclinical	Hematology
PLAT	D002318	Cardiovascular Diseases	Launched	Cardiovascular
PLAT	D002545	Brain Ischemia	Launched	Neurology; Cardiovascular
PLAT	D003920	Diabetes Mellitus	Preclinical	Metabolic; Endocrine
PLAT	D007249	Inflammation	Preclinical	Other
PLAT	D009203	Myocardial Infarction	Launched	Cardiovascular
PLAT	D009369	Neoplasms	Preclinical	Cancer
PLAT	D011655	Pulmonary Embolism	Launched	Cardiovascular; Respiratory
PLAT	D013921	Thrombocytopenia	Preclinical	Hematology
PLAT	D016491	Peripheral Vascular Diseases	Preclinical	Cardiovascular
PLAT	D020246	Venous Thrombosis	Preclinical	Cardiovascular
PLAT	D020521	Stroke	Launched	Cardiovascular; Neurology
PLAU	D001168	Arthritis	Launched	Musculoskeletal
PLAU	D001778	Blood Coagulation Disorders	Launched	Hematology
PLAU	D002318	Cardiovascular Diseases	Preclinical	Cardiovascular
PLAU	D004485	Eczema	Launched	Dermatology
PLAU	D006258	Head and Neck Neoplasms	Phase I	Cancer
PLAU	D009203	Myocardial Infarction	Launched	Cardiovascular
PLAU	D016491	Peripheral Vascular Diseases	Preclinical	Cardiovascular
PLAU	D020246	Venous Thrombosis	Preclinical	Cardiovascular
PLAU	D050197	Atherosclerosis	Preclinical	Cardiovascular
PLAU	D054058	Acute Coronary Syndrome	Preclinical	Cardiovascular
PLAUR	D001943	Breast Neoplasms	Preclinical	Cancer
PLAUR	D007680	Kidney Neoplasms	Preclinical	Cancer
PLAUR	D010051	Ovarian Neoplasms	Preclinical	Cancer
PLAUR	D010190	Pancreatic Neoplasms	Preclinical	Cancer
PLAUR	D011471	Prostatic Neoplasms	Preclinical	Cancer
PLAUR	D015179	Colorectal Neoplasms	Preclinical	Cancer
PLEC	D009136	Muscular Dystrophies	Preclinical	Musculoskeletal; Neurology
PLG	D000086382	COVID-19	Phase III	Respiratory
PLG	D000690	Amyotrophic Lateral Sclerosis	Preclinical	Neurology; Metabolic
PLG	D001172	Arthritis, Rheumatoid	Preclinical	Musculoskeletal; Dermatology; Immune
PLG	D001778	Blood Coagulation Disorders	Preclinical	Hematology
PLG	D002318	Cardiovascular Diseases	Preclinical	Cardiovascular
PLG	D002545	Brain Ischemia	Phase II	Neurology; Cardiovascular
PLG	D003930	Diabetic Retinopathy	Phase II	Endocrine; Opthalmology; Cardiovascular
PLG	D006470	Hemorrhage	Phase II	Other
PLG	D006949	Hyperlipidemias	Preclinical	Metabolic
PLG	D007249	Inflammation	Preclinical	Other
PLG	D008548	Melanosis	Preclinical	Dermatology
PLG	D009203	Myocardial Infarction	Launched	Cardiovascular
PLG	D009369	Neoplasms	Preclinical	Cancer
PLG	D009765	Obesity	Preclinical	Metabolic
PLG	D011471	Prostatic Neoplasms	Preclinical	Cancer
PLG	D011565	Psoriasis	Preclinical	Dermatology
PLG	D012164	Retinal Diseases	Launched	Opthalmology
PLG	D012393	Rosacea	Phase I	Dermatology
PLG	D014842	von Willebrand Diseases	Preclinical	Hematology
PLG	D016491	Peripheral Vascular Diseases	Phase II	Cardiovascular
PLG	D018058	Tympanic Membrane Perforation	Preclinical	Digestive
PLG	D020147	Coagulation Protein Disorders	Launched	Hematology
PLG	D020246	Venous Thrombosis	Phase II	Cardiovascular
PLG	D020521	Stroke	Phase II	Neurology; Cardiovascular
PLG	D054990	Idiopathic Pulmonary Fibrosis	Preclinical	Respiratory
PLG	D057135	Wet Macular Degeneration	Phase II	Opthalmology
PLIN3	D009369	Neoplasms	Preclinical	Cancer
PLK1	D001749	Urinary Bladder Neoplasms	Phase II	Cancer
PLK1	D002583	Uterine Cervical Neoplasms	Phase II	Cancer
PLK1	D006258	Head and Neck Neoplasms	Phase II	Cancer
PLK1	D006509	Hepatitis B	Phase II	Digestive
PLK1	D006689	Hodgkin Disease	Phase II	Cancer
PLK1	D007680	Kidney Neoplasms	Phase II	Cancer
PLK1	D008113	Liver Neoplasms	Phase II	Cancer
PLK1	D008175	Lung Neoplasms	Preclinical	Cancer
PLK1	D008223	Lymphoma	Phase I	Cancer
PLK1	D008545	Melanoma	Phase I	Cancer
PLK1	D012878	Skin Neoplasms	Phase II	Cancer
PLK1	D013274	Stomach Neoplasms	Phase I	Cancer
PLK1	D016889	Endometrial Neoplasms	Phase I	Cancer
PLK1	D018358	Neuroendocrine Tumors	Phase II	Cancer
PLK1	D019337	Hematologic Neoplasms	Phase I	Cancer
PLK2	D000544	Alzheimer Disease	Preclinical	Psychiatric; Neurology
PLK2	D001943	Breast Neoplasms	Preclinical	Cancer
PLK2	D009369	Neoplasms	Preclinical	Cancer
PLK2	D009422	Nervous System Diseases	Preclinical	Neurology
PLK2	D010300	Parkinson Disease	Preclinical	Neurology
PLK3	D009369	Neoplasms	Preclinical	Cancer
PLK4	D009369	Neoplasms	Preclinical	Cancer
PLN	D006333	Heart Failure	Preclinical	Cardiovascular
PLXDC1	D009369	Neoplasms	Preclinical	Cancer
PMEL	D001932	Brain Neoplasms	Preclinical	Cancer
PMEL	D005909	Glioblastoma	Preclinical	Cancer
PMEL	D008545	Melanoma	Launched	Cancer
PMEL	D009369	Neoplasms	Preclinical	Cancer
PMEL	D011471	Prostatic Neoplasms	Phase II	Cancer
PMEL	D015658	HIV Infections	Phase II	Immune; Other
PMEL	D030361	Papillomavirus Infections	Phase II	Other
PNLIP	D065626	Non-alcoholic Fatty Liver Disease	Preclinical	Digestive
PNP	D001172	Arthritis, Rheumatoid	Phase II	Immune; Dermatology; Musculoskeletal
PNP	D003424	Crohn Disease	Phase II	Digestive
PNP	D006073	Gout	Phase II	Musculoskeletal; Metabolic
PNP	D008228	Lymphoma, Non-Hodgkin	Phase II	Cancer
PNP	D011565	Psoriasis	Phase II	Dermatology
PNP	D015451	Leukemia, Lymphocytic, Chronic, B-Cell	Phase II	Cancer
PNP	D054198	Precursor Cell Lymphoblastic Leukemia-Lymphoma	Phase II	Cancer
POLA1	D004938	Esophageal Neoplasms	Phase II	Cancer
POLA1	D006258	Head and Neck Neoplasms	Phase II	Cancer
POLA1	D007680	Kidney Neoplasms	Preclinical	Cancer
POLA1	D007938	Leukemia	Phase III	Cancer
POLA1	D008175	Lung Neoplasms	Phase II	Cancer
POLA1	D008228	Lymphoma, Non-Hodgkin	Preclinical	Cancer
POLA1	D008545	Melanoma	Phase III	Cancer
POLA1	D008581	Meningitis	Preclinical	Neurology
POLA1	D009369	Neoplasms	Phase II	Cancer
POLA1	D010051	Ovarian Neoplasms	Phase III	Cancer
POLA1	D013274	Stomach Neoplasms	Phase I	Cancer
POLA1	D015179	Colorectal Neoplasms	Phase III	Cancer
POLA1	D015464	Leukemia, Myelogenous, Chronic, BCR-ABL Positive	Preclinical	Cancer
POLA1	D019337	Hematologic Neoplasms	Phase II	Cancer
POLA1	D054198	Precursor Cell Lymphoblastic Leukemia-Lymphoma	Launched	Cancer
POLB	D001932	Brain Neoplasms	Preclinical	Cancer
POLB	D002289	Carcinoma, Non-Small-Cell Lung	Phase III	Cancer
POLB	D005909	Glioblastoma	Preclinical	Cancer
POLB	D007938	Leukemia	Phase III	Cancer
POLB	D008228	Lymphoma, Non-Hodgkin	Preclinical	Cancer
POLB	D008545	Melanoma	Phase III	Cancer
POLB	D008581	Meningitis	Preclinical	Neurology
POLB	D009369	Neoplasms	Phase II	Cancer
POLB	D010051	Ovarian Neoplasms	Phase III	Cancer
POLB	D015179	Colorectal Neoplasms	Phase III	Cancer
POLB	D015464	Leukemia, Myelogenous, Chronic, BCR-ABL Positive	Preclinical	Cancer
POLB	D019337	Hematologic Neoplasms	Phase II	Cancer
POMC	D001168	Arthritis	Preclinical	Musculoskeletal
POMC	D001249	Asthma	Preclinical	Respiratory; Immune
POMC	D009103	Multiple Sclerosis	Preclinical	Neurology; Immune
POMC	D011041	Poisoning	Phase I	Other
POMC	D011565	Psoriasis	Preclinical	Dermatology
POMC	D015212	Inflammatory Bowel Diseases	Preclinical	Digestive
PON1	D002545	Brain Ischemia	Preclinical	Cardiovascular; Neurology
PON1	D006937	Hypercholesterolemia	Preclinical	Metabolic
PON1	D006938	Hyperlipoproteinemia Type II	Phase II	Metabolic
PON1	D006949	Hyperlipidemias	Preclinical	Metabolic
PON1	D008659	Metabolic Diseases	Preclinical	Metabolic
PON1	D015228	Hypertriglyceridemia	Preclinical	Metabolic
PON1	D016491	Peripheral Vascular Diseases	Preclinical	Cardiovascular
PON1	D018805	Sepsis	Preclinical	Infection; Other
PON1	D020521	Stroke	Preclinical	Neurology; Cardiovascular
PON1	D050197	Atherosclerosis	Preclinical	Cardiovascular
PON1	D054058	Acute Coronary Syndrome	Preclinical	Cardiovascular
PORCN	D008545	Melanoma	Preclinical	Cancer
POSTN	D003876	Dermatitis, Atopic	Preclinical	Immune; Dermatology
POSTN	D003930	Diabetic Retinopathy	Preclinical	Cardiovascular; Opthalmology; Endocrine
POSTN	D005355	Fibrosis	Preclinical	Other
POSTN	D009369	Neoplasms	Preclinical	Cancer
PPAN	D009369	Neoplasms	Preclinical	Cancer
PPARA	D001281	Atrial Fibrillation	Phase II	Cardiovascular
PPARA	D001932	Brain Neoplasms	Preclinical	Cancer
PPARA	D001943	Breast Neoplasms	Preclinical	Cancer
PPARA	D002289	Carcinoma, Non-Small-Cell Lung	Phase II	Cancer
PPARA	D002318	Cardiovascular Diseases	Preclinical	Cardiovascular
PPARA	D003072	Cognition Disorders	Preclinical	Psychiatric
PPARA	D003424	Crohn Disease	Phase I	Digestive
PPARA	D003920	Diabetes Mellitus	Phase I	Metabolic; Endocrine
PPARA	D003922	Diabetes Mellitus, Type 1	Phase I	Endocrine; Immune; Metabolic
PPARA	D003924	Diabetes Mellitus, Type 2	Launched	Endocrine; Metabolic
PPARA	D005909	Glioblastoma	Preclinical	Cancer
PPARA	D006333	Heart Failure	Phase II	Cardiovascular
PPARA	D006937	Hypercholesterolemia	Launched	Metabolic
PPARA	D006949	Hyperlipidemias	Launched	Metabolic
PPARA	D006973	Hypertension	Phase II	Cardiovascular
PPARA	D006976	Hypertension, Pulmonary	Preclinical	Respiratory; Cardiovascular
PPARA	D007249	Inflammation	Preclinical	Other
PPARA	D008659	Metabolic Diseases	Preclinical	Metabolic
PPARA	D009103	Multiple Sclerosis	Preclinical	Immune; Neurology
PPARA	D009203	Myocardial Infarction	Preclinical	Cardiovascular
PPARA	D009447	Neuroblastoma	Phase I	Cancer
PPARA	D009765	Obesity	Launched	Metabolic
PPARA	D010024	Osteoporosis	Preclinical	Musculoskeletal; Metabolic
PPARA	D012595	Scleroderma, Systemic	Phase II	Dermatology
PPARA	D014693	Ventricular Fibrillation	Preclinical	Cardiovascular
PPARA	D015212	Inflammatory Bowel Diseases	Preclinical	Digestive
PPARA	D015228	Hypertriglyceridemia	Launched	Metabolic
PPARA	D016491	Peripheral Vascular Diseases	Preclinical	Cardiovascular
PPARA	D016889	Endometrial Neoplasms	Phase II	Cancer
PPARA	D024821	Metabolic Syndrome	Phase III	Metabolic
PPARA	D045743	Scleroderma, Diffuse	Phase II	Dermatology
PPARA	D045745	Scleroderma, Limited	Phase II	Dermatology
PPARA	D050171	Dyslipidemias	Launched	Metabolic
PPARA	D054990	Idiopathic Pulmonary Fibrosis	Phase II	Respiratory
PPARA	D058186	Acute Kidney Injury	Preclinical	Other
PPARA	D065626	Non-alcoholic Fatty Liver Disease	Launched	Digestive
PPARD	D002100	Cachexia	Phase I	Other
PPARD	D003072	Cognition Disorders	Preclinical	Psychiatric
PPARD	D003424	Crohn Disease	Phase I	Digestive
PPARD	D003920	Diabetes Mellitus	Preclinical	Endocrine; Metabolic
PPARD	D003924	Diabetes Mellitus, Type 2	Launched	Endocrine; Metabolic
PPARD	D006938	Hyperlipoproteinemia Type II	Phase II	Metabolic
PPARD	D006976	Hypertension, Pulmonary	Preclinical	Respiratory; Cardiovascular
PPARD	D007249	Inflammation	Preclinical	Other
PPARD	D007676	Kidney Failure, Chronic	Preclinical	Other
PPARD	D008180	Lupus Erythematosus, Systemic	Preclinical	Immune; Dermatology
PPARD	D008659	Metabolic Diseases	Preclinical	Metabolic
PPARD	D009103	Multiple Sclerosis	Preclinical	Neurology; Immune
PPARD	D009369	Neoplasms	Preclinical	Cancer
PPARD	D009765	Obesity	Phase I	Metabolic
PPARD	D010024	Osteoporosis	Preclinical	Metabolic; Musculoskeletal
PPARD	D010300	Parkinson Disease	Preclinical	Neurology
PPARD	D012595	Scleroderma, Systemic	Phase II	Dermatology
PPARD	D015212	Inflammatory Bowel Diseases	Preclinical	Digestive
PPARD	D015228	Hypertriglyceridemia	Phase II	Metabolic
PPARD	D024821	Metabolic Syndrome	Phase III	Metabolic
PPARD	D045743	Scleroderma, Diffuse	Phase II	Dermatology
PPARD	D045745	Scleroderma, Limited	Phase II	Dermatology
PPARD	D050171	Dyslipidemias	Phase II	Metabolic
PPARD	D050197	Atherosclerosis	Phase I	Cardiovascular
PPARD	D054990	Idiopathic Pulmonary Fibrosis	Phase II	Respiratory
PPARG	D000437	Alcoholism	Preclinical	Psychiatric
PPARG	D000690	Amyotrophic Lateral Sclerosis	Phase I	Neurology; Metabolic
PPARG	D001168	Arthritis	Preclinical	Musculoskeletal
PPARG	D001172	Arthritis, Rheumatoid	Phase III	Dermatology; Immune; Musculoskeletal
PPARG	D001249	Asthma	Preclinical	Respiratory; Immune
PPARG	D001749	Urinary Bladder Neoplasms	Preclinical	Cancer
PPARG	D001932	Brain Neoplasms	Preclinical	Cancer
PPARG	D001943	Breast Neoplasms	Preclinical	Cancer
PPARG	D002289	Carcinoma, Non-Small-Cell Lung	Phase II	Cancer
PPARG	D003072	Cognition Disorders	Preclinical	Psychiatric
PPARG	D003550	Cystic Fibrosis	Preclinical	Digestive; Respiratory
PPARG	D003922	Diabetes Mellitus, Type 1	Phase I	Metabolic; Endocrine; Immune
PPARG	D003924	Diabetes Mellitus, Type 2	Launched	Metabolic; Endocrine
PPARG	D005909	Glioblastoma	Preclinical	Cancer
PPARG	D006073	Gout	Phase II	Musculoskeletal; Metabolic
PPARG	D006937	Hypercholesterolemia	Preclinical	Metabolic
PPARG	D006949	Hyperlipidemias	Launched	Metabolic
PPARG	D006976	Hypertension, Pulmonary	Preclinical	Respiratory; Cardiovascular
PPARG	D007154	Immune System Diseases	Preclinical	Immune
PPARG	D007249	Inflammation	Phase I	Other
PPARG	D007676	Kidney Failure, Chronic	Preclinical	Other
PPARG	D008659	Metabolic Diseases	Preclinical	Metabolic
PPARG	D009103	Multiple Sclerosis	Preclinical	Neurology; Immune
PPARG	D009422	Nervous System Diseases	Preclinical	Neurology
PPARG	D009447	Neuroblastoma	Phase I	Cancer
PPARG	D009765	Obesity	Launched	Metabolic
PPARG	D010024	Osteoporosis	Preclinical	Musculoskeletal; Metabolic
PPARG	D012120	Respiration Disorders	Preclinical	Respiratory
PPARG	D013964	Thyroid Neoplasms	Phase II	Cancer
PPARG	D015179	Colorectal Neoplasms	Phase II	Cancer
PPARG	D015212	Inflammatory Bowel Diseases	Preclinical	Digestive
PPARG	D015228	Hypertriglyceridemia	Launched	Metabolic
PPARG	D016889	Endometrial Neoplasms	Phase II	Cancer
PPARG	D024821	Metabolic Syndrome	Phase III	Metabolic
PPARG	D029424	Pulmonary Disease, Chronic Obstructive	Preclinical	Respiratory
PPARG	D034381	Hearing Loss	Phase III	Neurology; Digestive
PPARG	D050197	Atherosclerosis	Preclinical	Cardiovascular
PPARG	D054990	Idiopathic Pulmonary Fibrosis	Phase II	Respiratory
PPARG	D065626	Non-alcoholic Fatty Liver Disease	Launched	Digestive
PPARGC1B	D003920	Diabetes Mellitus	Preclinical	Endocrine; Metabolic
PPIA	D000506	Alopecia Areata	Phase II	Dermatology
PPIA	D000690	Amyotrophic Lateral Sclerosis	Preclinical	Metabolic; Neurology
PPIA	D001172	Arthritis, Rheumatoid	Preclinical	Immune; Musculoskeletal; Dermatology
PPIA	D001249	Asthma	Preclinical	Immune; Respiratory
PPIA	D002545	Brain Ischemia	Preclinical	Neurology; Cardiovascular
PPIA	D003093	Colitis, Ulcerative	Phase II	Digestive
PPIA	D003233	Conjunctivitis, Allergic	Launched	Immune; Opthalmology
PPIA	D003424	Crohn Disease	Preclinical	Digestive
PPIA	D003876	Dermatitis, Atopic	Phase II	Immune; Dermatology
PPIA	D006333	Heart Failure	Preclinical	Cardiovascular
PPIA	D006526	Hepatitis C	Phase III	Digestive
PPIA	D007154	Immune System Diseases	Phase I	Immune
PPIA	D007249	Inflammation	Preclinical	Other
PPIA	D009203	Myocardial Infarction	Phase III	Cardiovascular
PPIA	D009422	Nervous System Diseases	Preclinical	Neurology
PPIA	D010392	Pemphigus	Preclinical	Immune; Dermatology
PPIA	D011565	Psoriasis	Phase II	Dermatology
PPIA	D013119	Spinal Cord Injuries	Phase I	Neurology
PPIA	D014605	Uveitis	Preclinical	Opthalmology
PPIA	D015352	Dry Eye Syndromes	Launched	Opthalmology
PPIA	D015658	HIV Infections	Preclinical	Other; Immune
PPIA	D020521	Stroke	Preclinical	Cardiovascular; Neurology
PPIA	D029424	Pulmonary Disease, Chronic Obstructive	Preclinical	Respiratory
PPIA	D058186	Acute Kidney Injury	Phase II	Other
PPIB	D006509	Hepatitis B	Phase II	Digestive
PPIB	D006526	Hepatitis C	Phase II	Digestive
PPIB	D015658	HIV Infections	Phase II	Immune; Other
PPID	D000544	Alzheimer Disease	Preclinical	Psychiatric; Neurology
PPID	D002545	Brain Ischemia	Preclinical	Neurology; Cardiovascular
PPID	D004827	Epilepsy	Preclinical	Neurology
PPID	D006509	Hepatitis B	Preclinical	Digestive
PPID	D006526	Hepatitis C	Preclinical	Digestive
PPID	D008659	Metabolic Diseases	Preclinical	Metabolic
PPID	D009203	Myocardial Infarction	Preclinical	Cardiovascular
PPID	D009422	Nervous System Diseases	Preclinical	Neurology
PPID	D010195	Pancreatitis	Preclinical	Digestive
PPID	D010300	Parkinson Disease	Preclinical	Neurology
PPID	D013119	Spinal Cord Injuries	Preclinical	Neurology
PPID	D020521	Stroke	Preclinical	Cardiovascular; Neurology
PPID	D065626	Non-alcoholic Fatty Liver Disease	Preclinical	Digestive
PPM1D	D009369	Neoplasms	Preclinical	Cancer
PPP2CA	D000544	Alzheimer Disease	Phase II	Psychiatric; Neurology
PPP2CA	D001943	Breast Neoplasms	Preclinical	Cancer
PPP2CA	D003924	Diabetes Mellitus, Type 2	Preclinical	Endocrine; Metabolic
PPP2CA	D006949	Hyperlipidemias	Preclinical	Metabolic
PPP2CA	D008175	Lung Neoplasms	Preclinical	Cancer
PPP2CA	D010300	Parkinson Disease	Preclinical	Neurology
PPP2CA	D011471	Prostatic Neoplasms	Phase II	Cancer
PPP2CA	D054198	Precursor Cell Lymphoblastic Leukemia-Lymphoma	Preclinical	Cancer
PPP5C	D009369	Neoplasms	Preclinical	Cancer
PRAME	D001932	Brain Neoplasms	Preclinical	Cancer
PRAME	D001943	Breast Neoplasms	Phase I	Cancer
PRAME	D004938	Esophageal Neoplasms	Phase I	Cancer
PRAME	D005909	Glioblastoma	Preclinical	Cancer
PRAME	D007680	Kidney Neoplasms	Phase I	Cancer
PRAME	D008654	Mesothelioma	Phase I	Cancer
PRAME	D009101	Multiple Myeloma	Phase II	Cancer
PRAME	D009447	Neuroblastoma	Preclinical	Cancer
PRAME	D010051	Ovarian Neoplasms	Phase I	Cancer
PRAME	D010190	Pancreatic Neoplasms	Phase I	Cancer
PRAME	D011471	Prostatic Neoplasms	Phase I	Cancer
PRAME	D013736	Testicular Neoplasms	Phase I	Cancer
PRAME	D015179	Colorectal Neoplasms	Phase I	Cancer
PRCP	D009765	Obesity	Preclinical	Metabolic
PRCP	D012220	Rhinitis	Phase II	Digestive; Respiratory
PRDX6	D000086382	COVID-19	Preclinical	Respiratory
PREP	D012559	Schizophrenia	Preclinical	Psychiatric
PRF1	D007154	Immune System Diseases	Preclinical	Immune
PRG2	D008228	Lymphoma, Non-Hodgkin	Preclinical	Cancer
PRG2	D009369	Neoplasms	Preclinical	Cancer
PRKAA1	D003924	Diabetes Mellitus, Type 2	Preclinical	Metabolic; Endocrine
PRKAA1	D006333	Heart Failure	Preclinical	Cardiovascular
PRKAA1	D029424	Pulmonary Disease, Chronic Obstructive	Preclinical	Respiratory
PRKACA	D001528	Behcet Syndrome	Preclinical	Dermatology; Opthalmology; Cardiovascular
PRKACA	D002318	Cardiovascular Diseases	Preclinical	Cardiovascular
PRKACA	D003876	Dermatitis, Atopic	Phase II	Dermatology; Immune
PRKACA	D009437	Neuralgia	Phase II	Neurology
PRKACA	D011537	Pruritus	Phase II	Dermatology
PRKACA	D011565	Psoriasis	Phase II	Dermatology
PRKACA	D019337	Hematologic Neoplasms	Preclinical	Cancer
PRKAG3	D003924	Diabetes Mellitus, Type 2	Preclinical	Endocrine; Metabolic
PRKCA	D001528	Behcet Syndrome	Preclinical	Opthalmology; Dermatology; Cardiovascular
PRKCA	D001714	Bipolar Disorder	Preclinical	Psychiatric
PRKCA	D001749	Urinary Bladder Neoplasms	Preclinical	Cancer
PRKCA	D001943	Breast Neoplasms	Preclinical	Cancer
PRKCA	D003093	Colitis, Ulcerative	Phase II	Digestive
PRKCA	D003320	Corneal Ulcer	Preclinical	Opthalmology
PRKCA	D003876	Dermatitis, Atopic	Phase II	Dermatology; Immune
PRKCA	D003930	Diabetic Retinopathy	Preclinical	Opthalmology; Cardiovascular; Endocrine
PRKCA	D006333	Heart Failure	Preclinical	Cardiovascular
PRKCA	D007249	Inflammation	Preclinical	Other
PRKCA	D009437	Neuralgia	Phase II	Neurology
PRKCA	D009447	Neuroblastoma	Preclinical	Cancer
PRKCA	D010051	Ovarian Neoplasms	Preclinical	Cancer
PRKCA	D011471	Prostatic Neoplasms	Preclinical	Cancer
PRKCA	D011537	Pruritus	Phase II	Dermatology
PRKCA	D011565	Psoriasis	Phase II	Dermatology
PRKCA	D012559	Schizophrenia	Preclinical	Psychiatric
PRKCA	D013313	Stress Disorders, Post-Traumatic	Preclinical	Psychiatric
PRKCA	D014605	Uveitis	Phase II	Opthalmology
PRKCA	D015352	Dry Eye Syndromes	Preclinical	Opthalmology
PRKCA	D016403	Lymphoma, Large B-Cell, Diffuse	Phase II	Cancer
PRKCA	D057135	Wet Macular Degeneration	Preclinical	Opthalmology
PRKCB	D001172	Arthritis, Rheumatoid	Phase I	Musculoskeletal; Dermatology; Immune
PRKCB	D001943	Breast Neoplasms	Phase II	Cancer
PRKCB	D003093	Colitis, Ulcerative	Phase II	Digestive
PRKCB	D003924	Diabetes Mellitus, Type 2	Preclinical	Endocrine; Metabolic
PRKCB	D003928	Diabetic Nephropathies	Preclinical	Other; Endocrine
PRKCB	D004646	Emphysema	Phase I	Other
PRKCB	D005128	Eye Diseases	Preclinical	Opthalmology
PRKCB	D006976	Hypertension, Pulmonary	Phase I	Cardiovascular; Respiratory
PRKCB	D007680	Kidney Neoplasms	Phase II	Cancer
PRKCB	D008175	Lung Neoplasms	Phase II	Cancer
PRKCB	D008180	Lupus Erythematosus, Systemic	Phase I	Dermatology; Immune
PRKCB	D008223	Lymphoma	Phase I	Cancer
PRKCB	D008224	Lymphoma, Follicular	Phase I	Cancer
PRKCB	D008228	Lymphoma, Non-Hodgkin	Phase III	Cancer
PRKCB	D008258	Waldenstrom Macroglobulinemia	Phase II	Cancer
PRKCB	D009101	Multiple Myeloma	Phase II	Cancer
PRKCB	D010051	Ovarian Neoplasms	Phase II	Cancer
PRKCB	D010190	Pancreatic Neoplasms	Phase II	Cancer
PRKCB	D011471	Prostatic Neoplasms	Phase II	Cancer
PRKCB	D011565	Psoriasis	Phase II	Dermatology
PRKCB	D014605	Uveitis	Phase II	Opthalmology
PRKCD	D001943	Breast Neoplasms	Phase I	Cancer
PRKCD	D002545	Brain Ischemia	Phase II	Neurology; Cardiovascular
PRKCD	D003093	Colitis, Ulcerative	Phase II	Digestive
PRKCD	D007938	Leukemia	Preclinical	Cancer
PRKCD	D009203	Myocardial Infarction	Phase II	Cardiovascular
PRKCD	D010190	Pancreatic Neoplasms	Preclinical	Cancer
PRKCD	D010787	Photosensitivity Disorders	Phase II	Dermatology
PRKCD	D011565	Psoriasis	Phase II	Dermatology
PRKCD	D012878	Skin Neoplasms	Phase II	Cancer
PRKCD	D014605	Uveitis	Phase II	Opthalmology
PRKCD	D016403	Lymphoma, Large B-Cell, Diffuse	Phase II	Cancer
PRKCD	D020521	Stroke	Phase II	Cardiovascular; Neurology
PRKCD	D030361	Papillomavirus Infections	Phase II	Other
PRKCD	D055623	Keratosis, Actinic	Launched	Cancer
PRKCE	D000437	Alcoholism	Preclinical	Psychiatric
PRKCE	D001026	Coronary Artery Bypass	Phase II	Other
PRKCE	D001172	Arthritis, Rheumatoid	Preclinical	Dermatology; Immune; Musculoskeletal
PRKCE	D003093	Colitis, Ulcerative	Phase II	Digestive
PRKCE	D003924	Diabetes Mellitus, Type 2	Phase II	Endocrine; Metabolic
PRKCE	D006073	Gout	Phase II	Metabolic; Musculoskeletal
PRKCE	D009437	Neuralgia	Phase II	Neurology
PRKCE	D009765	Obesity	Phase II	Metabolic
PRKCE	D011565	Psoriasis	Phase II	Dermatology
PRKCE	D014605	Uveitis	Phase II	Opthalmology
PRKCE	D015451	Leukemia, Lymphocytic, Chronic, B-Cell	Preclinical	Cancer
PRKCE	D015658	HIV Infections	Preclinical	Immune; Other
PRKCE	D016403	Lymphoma, Large B-Cell, Diffuse	Phase II	Cancer
PRKCG	D009369	Neoplasms	Preclinical	Cancer
PRKCG	D009437	Neuralgia	Preclinical	Neurology
PRKCH	D003093	Colitis, Ulcerative	Phase II	Digestive
PRKCH	D011565	Psoriasis	Phase II	Dermatology
PRKCH	D014605	Uveitis	Phase II	Opthalmology
PRKCH	D016403	Lymphoma, Large B-Cell, Diffuse	Phase II	Cancer
PRKCI	D002289	Carcinoma, Non-Small-Cell Lung	Preclinical	Cancer
PRKCI	D009369	Neoplasms	Preclinical	Cancer
PRKCQ	D001168	Arthritis	Preclinical	Musculoskeletal
PRKCQ	D001943	Breast Neoplasms	Preclinical	Cancer
PRKCQ	D003093	Colitis, Ulcerative	Phase II	Digestive
PRKCQ	D005128	Eye Diseases	Preclinical	Opthalmology
PRKCQ	D007154	Immune System Diseases	Preclinical	Immune
PRKCQ	D009103	Multiple Sclerosis	Preclinical	Immune; Neurology
PRKCQ	D014605	Uveitis	Phase II	Opthalmology
PRKCQ	D016403	Lymphoma, Large B-Cell, Diffuse	Phase II	Cancer
PRKCZ	D009369	Neoplasms	Preclinical	Cancer
PRKD1	D009369	Neoplasms	Preclinical	Cancer
PRKD2	D009369	Neoplasms	Preclinical	Cancer
PRKDC	D008113	Liver Neoplasms	Phase I	Cancer
PRKDC	D008223	Lymphoma	Phase I	Cancer
PRKDC	D009447	Neuroblastoma	Phase I	Cancer
PRKDC	D015179	Colorectal Neoplasms	Phase II	Cancer
PRKDC	D055752	Small Cell Lung Carcinoma	Phase II	Cancer
PRKG1	D001528	Behcet Syndrome	Preclinical	Dermatology; Cardiovascular; Opthalmology
PRKG1	D003876	Dermatitis, Atopic	Phase II	Dermatology; Immune
PRKG1	D006976	Hypertension, Pulmonary	Preclinical	Respiratory; Cardiovascular
PRKG1	D009437	Neuralgia	Phase II	Neurology
PRKG1	D011537	Pruritus	Phase II	Dermatology
PRKG1	D011565	Psoriasis	Phase II	Dermatology
PRKN	D009422	Nervous System Diseases	Preclinical	Neurology
PRLR	D001943	Breast Neoplasms	Phase I	Cancer
PRLR	D009103	Multiple Sclerosis	Phase II	Neurology; Immune
PRLR	D009369	Neoplasms	Phase I	Cancer
PRLR	D010051	Ovarian Neoplasms	Phase I	Cancer
PRLR	D011471	Prostatic Neoplasms	Phase I	Cancer
PRMT1	D009369	Neoplasms	Phase I	Cancer
PRMT1	D016403	Lymphoma, Large B-Cell, Diffuse	Phase I	Cancer
PRMT5	D000755	Anemia, Sickle Cell	Preclinical	Hematology
PRMT5	D002289	Carcinoma, Non-Small-Cell Lung	Preclinical	Cancer
PRMT5	D008113	Liver Neoplasms	Preclinical	Cancer
PRMT5	D008545	Melanoma	Preclinical	Cancer
PRMT5	D010190	Pancreatic Neoplasms	Preclinical	Cancer
PRMT5	D013274	Stomach Neoplasms	Preclinical	Cancer
PRMT5	D015179	Colorectal Neoplasms	Preclinical	Cancer
PRMT5	D015451	Leukemia, Lymphocytic, Chronic, B-Cell	Preclinical	Cancer
PRMT6	D009369	Neoplasms	Preclinical	Cancer
PRNP	D000690	Amyotrophic Lateral Sclerosis	Preclinical	Metabolic; Neurology
PRNP	D009369	Neoplasms	Preclinical	Cancer
PROC	D001778	Blood Coagulation Disorders	Preclinical	Hematology
PROC	D009203	Myocardial Infarction	Preclinical	Cardiovascular
PROC	D011014	Pneumonia	Preclinical	Respiratory
PROC	D018805	Sepsis	Phase I	Infection; Other
PROC	D058186	Acute Kidney Injury	Phase I	Other
PROK1	D005767	Gastrointestinal Diseases	Preclinical	Digestive
PROK1	D012893	Sleep Wake Disorders	Preclinical	Psychiatric; Neurology
PROK2	D005767	Gastrointestinal Diseases	Preclinical	Digestive
PROK2	D012893	Sleep Wake Disorders	Preclinical	Psychiatric; Neurology
PROKR1	D005767	Gastrointestinal Diseases	Preclinical	Digestive
PROKR1	D012893	Sleep Wake Disorders	Preclinical	Psychiatric; Neurology
PROM1	D001943	Breast Neoplasms	Preclinical	Cancer
PROM1	D006258	Head and Neck Neoplasms	Preclinical	Cancer
PROM1	D007680	Kidney Neoplasms	Preclinical	Cancer
PROM1	D008113	Liver Neoplasms	Preclinical	Cancer
PROM1	D008175	Lung Neoplasms	Preclinical	Cancer
PROM1	D009369	Neoplasms	Preclinical	Cancer
PROM1	D010190	Pancreatic Neoplasms	Preclinical	Cancer
PROM1	D011471	Prostatic Neoplasms	Preclinical	Cancer
PROM1	D015179	Colorectal Neoplasms	Preclinical	Cancer
PRSS12	D055948	Sarcopenia	Preclinical	Neurology
PRSS50	D001847	Bone Diseases	Preclinical	Musculoskeletal
PRTN3	D009190	Myelodysplastic Syndromes	Phase III	Hematology
PRTN3	D015464	Leukemia, Myelogenous, Chronic, BCR-ABL Positive	Phase III	Cancer
PSEN1	D000544	Alzheimer Disease	Phase I	Neurology; Psychiatric
PSIP1	D015658	HIV Infections	Preclinical	Immune; Other
PSMB8	D001327	Autoimmune Diseases	Preclinical	Immune
PSMB8	D007249	Inflammation	Preclinical	Other
PSMB8	D009101	Multiple Myeloma	Phase I	Cancer
PSMB8	D019337	Hematologic Neoplasms	Preclinical	Cancer
PSMD10	D008113	Liver Neoplasms	Preclinical	Cancer
PTAFR	D002289	Carcinoma, Non-Small-Cell Lung	Preclinical	Cancer
PTAFR	D010051	Ovarian Neoplasms	Preclinical	Cancer
PTAFR	D015179	Colorectal Neoplasms	Preclinical	Cancer
PTAFR	D015658	HIV Infections	Preclinical	Other; Immune
PTBP1	D001932	Brain Neoplasms	Preclinical	Cancer
PTBP1	D005909	Glioblastoma	Preclinical	Cancer
PTBP1	D010300	Parkinson Disease	Preclinical	Neurology
PTCH1	D009369	Neoplasms	Preclinical	Cancer
PTEN	D001932	Brain Neoplasms	Phase II	Cancer
PTEN	D001943	Breast Neoplasms	Preclinical	Cancer
PTEN	D002289	Carcinoma, Non-Small-Cell Lung	Phase II	Cancer
PTEN	D002545	Brain Ischemia	Phase I	Cardiovascular; Neurology
PTEN	D003924	Diabetes Mellitus, Type 2	Preclinical	Metabolic; Endocrine
PTEN	D005909	Glioblastoma	Phase II	Cancer
PTEN	D006258	Head and Neck Neoplasms	Phase II	Cancer
PTEN	D007680	Kidney Neoplasms	Preclinical	Cancer
PTEN	D008545	Melanoma	Phase II	Cancer
PTEN	D010051	Ovarian Neoplasms	Phase II	Cancer
PTEN	D010190	Pancreatic Neoplasms	Phase II	Cancer
PTEN	D011471	Prostatic Neoplasms	Phase II	Cancer
PTEN	D011832	Radiation Injuries	Preclinical	Other
PTEN	D012512	Sarcoma, Ewing	Preclinical	Cancer
PTEN	D015179	Colorectal Neoplasms	Phase II	Cancer
PTEN	D020521	Stroke	Phase I	Cardiovascular; Neurology
PTGDR	D001249	Asthma	Phase II	Immune; Respiratory
PTGDR	D003876	Dermatitis, Atopic	Phase II	Immune; Dermatology
PTGDR	D006255	Rhinitis, Allergic, Seasonal	Phase III	Immune; Digestive; Respiratory
PTGDR	D006967	Hypersensitivity	Preclinical	Immune
PTGDR	D011537	Pruritus	Phase II	Dermatology
PTGDR	D012393	Rosacea	Phase II	Dermatology
PTGDR	D029424	Pulmonary Disease, Chronic Obstructive	Phase I	Respiratory
PTGDR	D065631	Rhinitis, Allergic	Phase II	Respiratory; Digestive; Immune
PTGDR2	D000505	Alopecia	Phase II	Dermatology
PTGDR2	D003233	Conjunctivitis, Allergic	Phase II	Opthalmology; Immune
PTGDR2	D006255	Rhinitis, Allergic, Seasonal	Phase II	Respiratory; Digestive; Immune
PTGDR2	D006967	Hypersensitivity	Phase I	Immune
PTGDR2	D007249	Inflammation	Phase I	Other
PTGDR2	D008107	Liver Diseases	Phase I	Digestive
PTGDR2	D008659	Metabolic Diseases	Preclinical	Metabolic
PTGDR2	D009298	Nasal Polyps	Phase III	Respiratory; Digestive
PTGDR2	D012120	Respiration Disorders	Phase I	Respiratory
PTGDR2	D012852	Sinusitis	Phase II	Digestive; Respiratory
PTGDR2	D014581	Urticaria	Preclinical	Immune; Dermatology
PTGDR2	D029424	Pulmonary Disease, Chronic Obstructive	Phase II	Respiratory
PTGDR2	D057765	Eosinophilic Esophagitis	Phase II	Immune; Hematology; Digestive
PTGDR2	D065631	Rhinitis, Allergic	Phase II	Respiratory; Digestive; Immune
PTGDS	D001249	Asthma	Preclinical	Respiratory; Immune
PTGDS	D006255	Rhinitis, Allergic, Seasonal	Phase II	Digestive; Respiratory; Immune
PTGDS	D006967	Hypersensitivity	Preclinical	Immune
PTGDS	D007249	Inflammation	Preclinical	Other
PTGDS	D013274	Stomach Neoplasms	Preclinical	Cancer
PTGER2	D000544	Alzheimer Disease	Preclinical	Psychiatric; Neurology
PTGER2	D001168	Arthritis	Launched	Musculoskeletal
PTGER2	D001249	Asthma	Preclinical	Immune; Respiratory
PTGER2	D001847	Bone Diseases	Preclinical	Musculoskeletal
PTGER2	D001943	Breast Neoplasms	Preclinical	Cancer
PTGER2	D004485	Eczema	Launched	Dermatology
PTGER2	D004715	Endometriosis	Preclinical	Other
PTGER2	D005901	Glaucoma	Launched	Opthalmology
PTGER2	D013280	Stomatitis	Preclinical	Dermatology
PTGER2	D050723	Fractures, Bone	Phase II	Other
PTGER3	D001168	Arthritis	Preclinical	Musculoskeletal
PTGER3	D002318	Cardiovascular Diseases	Preclinical	Cardiovascular
PTGER3	D003924	Diabetes Mellitus, Type 2	Preclinical	Metabolic; Endocrine
PTGER3	D007249	Inflammation	Preclinical	Other
PTGER3	D008881	Migraine Disorders	Preclinical	Neurology
PTGER3	D016491	Peripheral Vascular Diseases	Phase II	Cardiovascular
PTGER4	D001249	Asthma	Preclinical	Respiratory; Immune
PTGER4	D001847	Bone Diseases	Preclinical	Musculoskeletal
PTGER4	D003093	Colitis, Ulcerative	Phase II	Digestive
PTGER4	D003693	Delirium	Preclinical	Neurology; Psychiatric
PTGER4	D004715	Endometriosis	Preclinical	Other
PTGER4	D006333	Heart Failure	Phase I	Cardiovascular
PTGER4	D006967	Hypersensitivity	Phase I	Immune
PTGER4	D007249	Inflammation	Phase I	Other
PTGER4	D007680	Kidney Neoplasms	Preclinical	Cancer
PTGER4	D008175	Lung Neoplasms	Preclinical	Cancer
PTGER4	D008881	Migraine Disorders	Phase I	Neurology
PTGER4	D011471	Prostatic Neoplasms	Preclinical	Cancer
PTGER4	D013167	Spondylitis, Ankylosing	Preclinical	Musculoskeletal
PTGER4	D015212	Inflammatory Bowel Diseases	Preclinical	Digestive
PTGER4	D029424	Pulmonary Disease, Chronic Obstructive	Preclinical	Respiratory
PTGER4	D050723	Fractures, Bone	Phase II	Other
PTGES	D000690	Amyotrophic Lateral Sclerosis	Phase I	Neurology; Metabolic
PTGES	D001168	Arthritis	Preclinical	Musculoskeletal
PTGES	D003865	Depressive Disorder, Major	Phase I	Psychiatric
PTGES	D003929	Diabetic Neuropathies	Phase I	Neurology; Endocrine
PTGES	D007249	Inflammation	Phase I	Other
PTGES	D009134	Muscular Atrophy, Spinal	Preclinical	Neurology
PTGES	D009369	Neoplasms	Preclinical	Cancer
PTGES	D010003	Osteoarthritis	Phase II	Musculoskeletal
PTGES	D010300	Parkinson Disease	Phase I	Neurology
PTGES	D011471	Prostatic Neoplasms	Preclinical	Cancer
PTGES	D043183	Irritable Bowel Syndrome	Preclinical	Digestive
PTGFR	D001762	Blepharitis	Preclinical	Opthalmology
PTGFR	D003231	Conjunctivitis	Preclinical	Opthalmology
PTGFR	D004412	Dysmenorrhea	Phase I	Other
PTGFR	D005128	Eye Diseases	Preclinical	Opthalmology
PTGFR	D005901	Glaucoma	Launched	Opthalmology
PTGFR	D010024	Osteoporosis	Preclinical	Musculoskeletal; Metabolic
PTGFR	D012164	Retinal Diseases	Preclinical	Opthalmology
PTGIR	D001778	Blood Coagulation Disorders	Phase I	Hematology
PTGIR	D003550	Cystic Fibrosis	Phase I	Respiratory; Digestive
PTGIR	D004700	Endocrine System Diseases	Preclinical	Endocrine
PTGIR	D005923	Glomerulosclerosis, Focal Segmental	Phase III	Other
PTGIR	D006333	Heart Failure	Phase I	Cardiovascular
PTGIR	D006976	Hypertension, Pulmonary	Launched	Cardiovascular; Respiratory
PTGIR	D007676	Kidney Failure, Chronic	Phase III	Other
PTGIR	D008107	Liver Diseases	Phase III	Digestive
PTGIR	D012120	Respiration Disorders	Preclinical	Respiratory
PTGIR	D013130	Spinal Stenosis	Phase II	Musculoskeletal
PTGIR	D029424	Pulmonary Disease, Chronic Obstructive	Phase I	Respiratory
PTGS1	D000152	Acne Vulgaris	Phase II	Dermatology
PTGS1	D001168	Arthritis	Phase I	Musculoskeletal
PTGS1	D001172	Arthritis, Rheumatoid	Phase II	Immune; Musculoskeletal; Dermatology
PTGS1	D001932	Brain Neoplasms	Phase II	Cancer
PTGS1	D002062	Bursitis	Launched	Musculoskeletal
PTGS1	D002318	Cardiovascular Diseases	Preclinical	Cardiovascular
PTGS1	D002386	Cataract	Launched	Opthalmology
PTGS1	D003093	Colitis, Ulcerative	Launched	Digestive
PTGS1	D003424	Crohn Disease	Phase II	Digestive
PTGS1	D003872	Dermatitis	Phase I	Dermatology
PTGS1	D003924	Diabetes Mellitus, Type 2	Phase I	Metabolic; Endocrine
PTGS1	D004238	Diverticulitis	Phase III	Digestive
PTGS1	D004412	Dysmenorrhea	Phase II	Other
PTGS1	D004485	Eczema	Launched	Dermatology
PTGS1	D005128	Eye Diseases	Launched	Opthalmology
PTGS1	D005909	Glioblastoma	Phase II	Cancer
PTGS1	D006261	Headache	Phase III	Other
PTGS1	D006949	Hyperlipidemias	Preclinical	Metabolic
PTGS1	D007249	Inflammation	Launched	Other
PTGS1	D008268	Macular Degeneration	Preclinical	Opthalmology
PTGS1	D008545	Melanoma	Preclinical	Cancer
PTGS1	D008595	Menorrhagia	Phase II	Other
PTGS1	D008881	Migraine Disorders	Phase II	Neurology
PTGS1	D009203	Myocardial Infarction	Preclinical	Cardiovascular
PTGS1	D009220	Myositis	Phase II	Neurology; Musculoskeletal
PTGS1	D009369	Neoplasms	Phase III	Cancer
PTGS1	D009404	Nephrotic Syndrome	Preclinical	Other
PTGS1	D009422	Nervous System Diseases	Preclinical	Neurology
PTGS1	D010001	Osteitis Deformans	Preclinical	Musculoskeletal
PTGS1	D010003	Osteoarthritis	Launched	Musculoskeletal
PTGS1	D010051	Ovarian Neoplasms	Phase III	Cancer
PTGS1	D010190	Pancreatic Neoplasms	Phase II	Cancer
PTGS1	D010787	Photosensitivity Disorders	Phase II	Dermatology
PTGS1	D011470	Prostatic Hyperplasia	Preclinical	Other
PTGS1	D011471	Prostatic Neoplasms	Phase III	Cancer
PTGS1	D011565	Psoriasis	Launched	Dermatology
PTGS1	D013716	Tennis Elbow	Launched	Musculoskeletal
PTGS1	D014376	Tuberculosis	Launched	Infection
PTGS1	D015179	Colorectal Neoplasms	Phase III	Cancer
PTGS1	D043183	Irritable Bowel Syndrome	Phase II	Digestive
PTGS1	D050197	Atherosclerosis	Preclinical	Cardiovascular
PTGS1	D052256	Tendinopathy	Launched	Musculoskeletal
PTGS1	D055623	Keratosis, Actinic	Preclinical	Cancer
PTGS2	D000152	Acne Vulgaris	Phase II	Dermatology
PTGS2	D001168	Arthritis	Phase I	Musculoskeletal
PTGS2	D001171	Arthritis, Juvenile	Phase I	Dermatology; Immune; Musculoskeletal
PTGS2	D001172	Arthritis, Rheumatoid	Launched	Musculoskeletal; Dermatology; Immune
PTGS2	D001249	Asthma	Preclinical	Respiratory; Immune
PTGS2	D001932	Brain Neoplasms	Phase II	Cancer
PTGS2	D001943	Breast Neoplasms	Phase II	Cancer
PTGS2	D002062	Bursitis	Launched	Musculoskeletal
PTGS2	D002289	Carcinoma, Non-Small-Cell Lung	Phase II	Cancer
PTGS2	D002318	Cardiovascular Diseases	Preclinical	Cardiovascular
PTGS2	D002386	Cataract	Launched	Opthalmology
PTGS2	D003072	Cognition Disorders	Preclinical	Psychiatric
PTGS2	D003093	Colitis, Ulcerative	Launched	Digestive
PTGS2	D003424	Crohn Disease	Phase II	Digestive
PTGS2	D003863	Depression	Phase II	Psychiatric
PTGS2	D003872	Dermatitis	Phase I	Dermatology
PTGS2	D003876	Dermatitis, Atopic	Preclinical	Immune; Dermatology
PTGS2	D003924	Diabetes Mellitus, Type 2	Phase I	Metabolic; Endocrine
PTGS2	D004238	Diverticulitis	Phase III	Digestive
PTGS2	D004412	Dysmenorrhea	Launched	Other
PTGS2	D004485	Eczema	Launched	Dermatology
PTGS2	D005128	Eye Diseases	Launched	Opthalmology
PTGS2	D005901	Glaucoma	Preclinical	Opthalmology
PTGS2	D005909	Glioblastoma	Phase II	Cancer
PTGS2	D006261	Headache	Phase III	Other
PTGS2	D006949	Hyperlipidemias	Preclinical	Metabolic
PTGS2	D007249	Inflammation	Launched	Other
PTGS2	D008175	Lung Neoplasms	Preclinical	Cancer
PTGS2	D008268	Macular Degeneration	Preclinical	Opthalmology
PTGS2	D008545	Melanoma	Preclinical	Cancer
PTGS2	D008595	Menorrhagia	Phase II	Other
PTGS2	D008881	Migraine Disorders	Launched	Neurology
PTGS2	D009101	Multiple Myeloma	Phase II	Cancer
PTGS2	D009203	Myocardial Infarction	Preclinical	Cardiovascular
PTGS2	D009220	Myositis	Phase II	Neurology; Musculoskeletal
PTGS2	D009404	Nephrotic Syndrome	Preclinical	Other
PTGS2	D009422	Nervous System Diseases	Preclinical	Neurology
PTGS2	D010001	Osteitis Deformans	Preclinical	Musculoskeletal
PTGS2	D010003	Osteoarthritis	Launched	Musculoskeletal
PTGS2	D010051	Ovarian Neoplasms	Phase III	Cancer
PTGS2	D010190	Pancreatic Neoplasms	Phase II	Cancer
PTGS2	D010787	Photosensitivity Disorders	Phase II	Dermatology
PTGS2	D011470	Prostatic Hyperplasia	Preclinical	Other
PTGS2	D011471	Prostatic Neoplasms	Phase III	Cancer
PTGS2	D011565	Psoriasis	Launched	Dermatology
PTGS2	D012559	Schizophrenia	Phase II	Psychiatric
PTGS2	D013167	Spondylitis, Ankylosing	Preclinical	Musculoskeletal
PTGS2	D013716	Tennis Elbow	Launched	Musculoskeletal
PTGS2	D014376	Tuberculosis	Launched	Infection
PTGS2	D015451	Leukemia, Lymphocytic, Chronic, B-Cell	Phase II	Cancer
PTGS2	D043183	Irritable Bowel Syndrome	Phase II	Digestive
PTGS2	D050197	Atherosclerosis	Preclinical	Cardiovascular
PTGS2	D052256	Tendinopathy	Launched	Musculoskeletal
PTGS2	D055623	Keratosis, Actinic	Preclinical	Cancer
PTGS2	D065631	Rhinitis, Allergic	Preclinical	Digestive; Respiratory; Immune
PTH	D000505	Alopecia	Preclinical	Dermatology
PTH	D000506	Alopecia Areata	Preclinical	Dermatology
PTH	D050723	Fractures, Bone	Preclinical	Other
PTH1R	D001172	Arthritis, Rheumatoid	Phase I	Immune; Dermatology; Musculoskeletal
PTH1R	D001847	Bone Diseases	Phase III	Musculoskeletal
PTH1R	D006934	Hypercalcemia	Preclinical	Metabolic
PTH1R	D006961	Hyperparathyroidism	Preclinical	Endocrine
PTH1R	D007011	Hypoparathyroidism	Launched	Endocrine
PTH1R	D009101	Multiple Myeloma	Phase III	Cancer
PTH1R	D009369	Neoplasms	Preclinical	Cancer
PTH1R	D010024	Osteoporosis	Launched	Musculoskeletal; Metabolic
PTH1R	D011565	Psoriasis	Phase II	Dermatology
PTHLH	D001943	Breast Neoplasms	Preclinical	Cancer
PTHLH	D006934	Hypercalcemia	Phase II	Metabolic
PTHLH	D007680	Kidney Neoplasms	Preclinical	Cancer
PTK2	D004938	Esophageal Neoplasms	Phase I	Cancer
PTK2	D005128	Eye Diseases	Preclinical	Opthalmology
PTK2	D006258	Head and Neck Neoplasms	Phase I	Cancer
PTK2	D006976	Hypertension, Pulmonary	Phase I	Respiratory; Cardiovascular
PTK2	D007680	Kidney Neoplasms	Phase I	Cancer
PTK2	D008103	Liver Cirrhosis	Preclinical	Digestive
PTK2	D008175	Lung Neoplasms	Phase I	Cancer
PTK2	D008228	Lymphoma, Non-Hodgkin	Phase I	Cancer
PTK2	D009101	Multiple Myeloma	Preclinical	Cancer
PTK2	D009303	Nasopharyngeal Neoplasms	Phase I	Cancer
PTK2	D009447	Neuroblastoma	Preclinical	Cancer
PTK2	D011471	Prostatic Neoplasms	Phase I	Cancer
PTK2	D015179	Colorectal Neoplasms	Phase I	Cancer
PTK2	D054198	Precursor Cell Lymphoblastic Leukemia-Lymphoma	Phase I	Cancer
PTK2	D057135	Wet Macular Degeneration	Preclinical	Opthalmology
PTK6	D009369	Neoplasms	Preclinical	Cancer
PTK7	D010051	Ovarian Neoplasms	Phase I	Cancer
PTMA	D006509	Hepatitis B	Phase III	Digestive
PTMA	D006525	Hepatitis, Viral, Human	Preclinical	Digestive
PTMA	D006526	Hepatitis C	Preclinical	Digestive
PTMA	D009369	Neoplasms	Preclinical	Cancer
PTN	D002318	Cardiovascular Diseases	Preclinical	Cardiovascular
PTN	D009369	Neoplasms	Preclinical	Cancer
PTN	D009422	Nervous System Diseases	Preclinical	Neurology
PTP4A3	D008113	Liver Neoplasms	Preclinical	Cancer
PTP4A3	D015179	Colorectal Neoplasms	Preclinical	Cancer
PTPN1	D000086382	COVID-19	Phase II	Respiratory
PTPN1	D000855	Anorexia	Preclinical	Other
PTPN1	D001943	Breast Neoplasms	Preclinical	Cancer
PTPN1	D003920	Diabetes Mellitus	Phase I	Metabolic; Endocrine
PTPN1	D003928	Diabetic Nephropathies	Preclinical	Other; Endocrine
PTPN1	D003930	Diabetic Retinopathy	Phase II	Opthalmology; Endocrine; Cardiovascular
PTPN1	D005901	Glaucoma	Phase II	Opthalmology
PTPN1	D006258	Head and Neck Neoplasms	Phase II	Cancer
PTPN1	D007680	Kidney Neoplasms	Phase II	Cancer
PTPN1	D007938	Leukemia	Phase II	Cancer
PTPN1	D008545	Melanoma	Phase II	Cancer
PTPN1	D008654	Mesothelioma	Phase II	Cancer
PTPN1	D008659	Metabolic Diseases	Preclinical	Metabolic
PTPN1	D009369	Neoplasms	Phase II	Cancer
PTPN1	D009765	Obesity	Phase I	Metabolic
PTPN1	D010051	Ovarian Neoplasms	Phase II	Cancer
PTPN1	D010190	Pancreatic Neoplasms	Phase II	Cancer
PTPN1	D011471	Prostatic Neoplasms	Phase II	Cancer
PTPN1	D015179	Colorectal Neoplasms	Phase II	Cancer
PTPN1	D015658	HIV Infections	Preclinical	Immune; Other
PTPN1	D016491	Peripheral Vascular Diseases	Phase I	Cardiovascular
PTPN1	D018358	Neuroendocrine Tumors	Preclinical	Cancer
PTPN1	D057135	Wet Macular Degeneration	Preclinical	Opthalmology
PTPN11	D003929	Diabetic Neuropathies	Preclinical	Endocrine; Neurology
PTPN11	D007154	Immune System Diseases	Preclinical	Immune
PTPN11	D007249	Inflammation	Preclinical	Other
PTPN11	D007680	Kidney Neoplasms	Phase II	Cancer
PTPN11	D007938	Leukemia	Phase II	Cancer
PTPN11	D008545	Melanoma	Phase II	Cancer
PTPN11	D008654	Mesothelioma	Phase II	Cancer
PTPN11	D010051	Ovarian Neoplasms	Phase II	Cancer
PTPN11	D011471	Prostatic Neoplasms	Phase II	Cancer
PTPN11	D020196	Trauma, Nervous System	Preclinical	Neurology
PTPN6	D001943	Breast Neoplasms	Preclinical	Cancer
PTPN6	D002289	Carcinoma, Non-Small-Cell Lung	Preclinical	Cancer
PTPN6	D003929	Diabetic Neuropathies	Preclinical	Neurology; Endocrine
PTPN6	D006258	Head and Neck Neoplasms	Phase II	Cancer
PTPN6	D007680	Kidney Neoplasms	Phase II	Cancer
PTPN6	D007938	Leukemia	Phase II	Cancer
PTPN6	D008113	Liver Neoplasms	Preclinical	Cancer
PTPN6	D008545	Melanoma	Phase II	Cancer
PTPN6	D008654	Mesothelioma	Phase II	Cancer
PTPN6	D009369	Neoplasms	Phase II	Cancer
PTPN6	D010051	Ovarian Neoplasms	Phase II	Cancer
PTPN6	D010190	Pancreatic Neoplasms	Phase II	Cancer
PTPN6	D011471	Prostatic Neoplasms	Phase II	Cancer
PTPN6	D015179	Colorectal Neoplasms	Phase II	Cancer
PTPN6	D020196	Trauma, Nervous System	Preclinical	Neurology
PTPRB	D003928	Diabetic Nephropathies	Preclinical	Other; Endocrine
PTPRB	D003930	Diabetic Retinopathy	Preclinical	Cardiovascular; Endocrine; Opthalmology
PTPRB	D009369	Neoplasms	Preclinical	Cancer
PTPRB	D057135	Wet Macular Degeneration	Preclinical	Opthalmology
PTPRC	D007938	Leukemia	Preclinical	Cancer
PTPRC	D008223	Lymphoma	Preclinical	Cancer
PTPRF	D003920	Diabetes Mellitus	Preclinical	Endocrine; Metabolic
PTPRF	D024821	Metabolic Syndrome	Preclinical	Metabolic
PTPRG	D003863	Depression	Preclinical	Psychiatric
PTPRJ	D003863	Depression	Preclinical	Psychiatric
PTPRJ	D009369	Neoplasms	Preclinical	Cancer
PTPRZ1	D001932	Brain Neoplasms	Preclinical	Cancer
PTPRZ1	D005909	Glioblastoma	Preclinical	Cancer
PVR	D011471	Prostatic Neoplasms	Preclinical	Cancer
PVR	D015179	Colorectal Neoplasms	Preclinical	Cancer
PYCARD	D001172	Arthritis, Rheumatoid	Preclinical	Dermatology; Immune; Musculoskeletal
PYCARD	D002545	Brain Ischemia	Preclinical	Neurology; Cardiovascular
PYCARD	D003928	Diabetic Nephropathies	Preclinical	Endocrine; Other
PYCARD	D020521	Stroke	Preclinical	Neurology; Cardiovascular
PYCARD	D065626	Non-alcoholic Fatty Liver Disease	Preclinical	Digestive
PYGL	D003920	Diabetes Mellitus	Preclinical	Endocrine; Metabolic
PYGL	D003924	Diabetes Mellitus, Type 2	Phase II	Endocrine; Metabolic
PYGL	D006937	Hypercholesterolemia	Preclinical	Metabolic
PYGL	D006949	Hyperlipidemias	Preclinical	Metabolic
PYGL	D009203	Myocardial Infarction	Preclinical	Cardiovascular
PYGL	D009437	Neuralgia	Preclinical	Neurology
PYGL	D009765	Obesity	Preclinical	Metabolic
PYGL	D015228	Hypertriglyceridemia	Preclinical	Metabolic
PYGL	D050197	Atherosclerosis	Preclinical	Cardiovascular
PYGO1	D015179	Colorectal Neoplasms	Preclinical	Cancer
PYY	D001068	Feeding and Eating Disorders	Preclinical	Psychiatric
QARS	D009369	Neoplasms	Preclinical	Cancer
QPCT	D001168	Arthritis	Phase I	Musculoskeletal
QPCT	D003072	Cognition Disorders	Phase I	Psychiatric
QPCT	D007249	Inflammation	Preclinical	Other
QPCT	D009422	Nervous System Diseases	Preclinical	Neurology
QPCT	D050197	Atherosclerosis	Preclinical	Cardiovascular
QSOX1	D001749	Urinary Bladder Neoplasms	Preclinical	Cancer
QSOX1	D001932	Brain Neoplasms	Preclinical	Cancer
QSOX1	D001943	Breast Neoplasms	Preclinical	Cancer
QSOX1	D005909	Glioblastoma	Preclinical	Cancer
QSOX1	D008113	Liver Neoplasms	Preclinical	Cancer
QSOX1	D008175	Lung Neoplasms	Preclinical	Cancer
QSOX1	D008223	Lymphoma	Preclinical	Cancer
QSOX1	D010190	Pancreatic Neoplasms	Preclinical	Cancer
QSOX1	D011471	Prostatic Neoplasms	Preclinical	Cancer
QSOX1	D015179	Colorectal Neoplasms	Preclinical	Cancer
RAD51	D001932	Brain Neoplasms	Phase II	Cancer
RAD51	D001943	Breast Neoplasms	Phase II	Cancer
RAD51	D002289	Carcinoma, Non-Small-Cell Lung	Phase II	Cancer
RAD51	D005909	Glioblastoma	Phase II	Cancer
RAD51	D006258	Head and Neck Neoplasms	Phase II	Cancer
RAD51	D010051	Ovarian Neoplasms	Phase II	Cancer
RAD51	D010190	Pancreatic Neoplasms	Phase II	Cancer
RAD51	D011471	Prostatic Neoplasms	Phase II	Cancer
RAD51	D016889	Endometrial Neoplasms	Phase II	Cancer
RAD51	D055752	Small Cell Lung Carcinoma	Phase II	Cancer
RAF1	D003930	Diabetic Retinopathy	Phase II	Cardiovascular; Endocrine; Opthalmology
RAF1	D004938	Esophageal Neoplasms	Phase II	Cancer
RAF1	D006258	Head and Neck Neoplasms	Phase I	Cancer
RAF1	D006526	Hepatitis C	Phase II	Digestive
RAF1	D007249	Inflammation	Preclinical	Other
RAF1	D008113	Liver Neoplasms	Launched	Cancer
RAF1	D008175	Lung Neoplasms	Phase I	Cancer
RAF1	D009437	Neuralgia	Phase I	Neurology
RAF1	D010190	Pancreatic Neoplasms	Phase I	Cancer
RAF1	D011471	Prostatic Neoplasms	Phase II	Cancer
RAF1	D014777	Virus Diseases	Preclinical	Infection
RAF1	D015179	Colorectal Neoplasms	Launched	Cancer
RAF1	D057135	Wet Macular Degeneration	Phase II	Opthalmology
RALA	D001749	Urinary Bladder Neoplasms	Preclinical	Cancer
RALA	D002289	Carcinoma, Non-Small-Cell Lung	Preclinical	Cancer
RALA	D010190	Pancreatic Neoplasms	Preclinical	Cancer
RALA	D015179	Colorectal Neoplasms	Preclinical	Cancer
RALBP1	D009103	Multiple Sclerosis	Preclinical	Neurology; Immune
RALBP1	D010787	Photosensitivity Disorders	Preclinical	Dermatology
RALBP1	D011832	Radiation Injuries	Preclinical	Other
RAMP1	D001249	Asthma	Phase II	Respiratory; Immune
RAMP1	D003863	Depression	Phase II	Psychiatric
RAMP1	D006333	Heart Failure	Preclinical	Cardiovascular
RAMP1	D008881	Migraine Disorders	Phase III	Neurology
RAMP1	D009203	Myocardial Infarction	Preclinical	Cardiovascular
RAPGEF3	D003920	Diabetes Mellitus	Preclinical	Endocrine; Metabolic
RAPGEF3	D007249	Inflammation	Preclinical	Other
RAPGEF3	D009369	Neoplasms	Preclinical	Cancer
RAPGEF4	D003920	Diabetes Mellitus	Preclinical	Metabolic; Endocrine
RARA	D000152	Acne Vulgaris	Launched	Dermatology
RARA	D000544	Alzheimer Disease	Preclinical	Psychiatric; Neurology
RARA	D001327	Autoimmune Diseases	Preclinical	Immune
RARA	D009369	Neoplasms	Phase III	Cancer
RARA	D009503	Neutropenia	Phase II	Hematology
RARA	D011565	Psoriasis	Phase III	Dermatology
RARA	D054990	Idiopathic Pulmonary Fibrosis	Phase I	Respiratory
RARB	D000152	Acne Vulgaris	Launched	Dermatology
RARB	D006509	Hepatitis B	Launched	Digestive
RARB	D009369	Neoplasms	Phase III	Cancer
RARB	D011565	Psoriasis	Phase III	Dermatology
RARB	D013119	Spinal Cord Injuries	Preclinical	Neurology
RARG	D000152	Acne Vulgaris	Launched	Dermatology
RARG	D001327	Autoimmune Diseases	Preclinical	Immune
RARG	D002289	Carcinoma, Non-Small-Cell Lung	Phase I	Cancer
RARG	D004646	Emphysema	Phase II	Other
RARG	D005355	Fibrosis	Preclinical	Other
RARG	D007249	Inflammation	Preclinical	Other
RARG	D009140	Musculoskeletal Diseases	Preclinical	Musculoskeletal
RARG	D009369	Neoplasms	Phase III	Cancer
RARG	D010051	Ovarian Neoplasms	Phase I	Cancer
RARG	D011565	Psoriasis	Phase III	Dermatology
RARG	D015352	Dry Eye Syndromes	Phase I	Opthalmology
RARG	D029424	Pulmonary Disease, Chronic Obstructive	Phase I	Respiratory
RARRES2	D007249	Inflammation	Preclinical	Other
RARRES3	D006509	Hepatitis B	Preclinical	Digestive
RARRES3	D006526	Hepatitis C	Preclinical	Digestive
RARRES3	D007251	Influenza, Human	Preclinical	Respiratory
RARRES3	D015658	HIV Infections	Preclinical	Other; Immune
RASSF1	D011471	Prostatic Neoplasms	Preclinical	Cancer
RB1	D002318	Cardiovascular Diseases	Preclinical	Cardiovascular
RB1	D034381	Hearing Loss	Preclinical	Digestive; Neurology
REG3A	D003922	Diabetes Mellitus, Type 1	Phase II	Endocrine; Metabolic; Immune
REG3A	D003924	Diabetes Mellitus, Type 2	Phase II	Endocrine; Metabolic
REG3A	D008103	Liver Cirrhosis	Phase II	Digestive
REG3A	D008107	Liver Diseases	Phase II	Digestive
REG3A	D009422	Nervous System Diseases	Phase II	Neurology
REL	D009101	Multiple Myeloma	Preclinical	Cancer
REL	D009103	Multiple Sclerosis	Preclinical	Immune; Neurology
REL	D015451	Leukemia, Lymphocytic, Chronic, B-Cell	Preclinical	Cancer
REL	D016403	Lymphoma, Large B-Cell, Diffuse	Preclinical	Cancer
RELA	D001932	Brain Neoplasms	Preclinical	Cancer
RELA	D005909	Glioblastoma	Preclinical	Cancer
RELA	D015212	Inflammatory Bowel Diseases	Phase II	Digestive
RELN	D000544	Alzheimer Disease	Preclinical	Neurology; Psychiatric
RELN	D005600	Fragile X Syndrome	Preclinical	Neurology
RELN	D012559	Schizophrenia	Preclinical	Psychiatric
REN	D000505	Alopecia	Launched	Dermatology
REN	D000506	Alopecia Areata	Launched	Dermatology
REN	D002100	Cachexia	Preclinical	Other
REN	D002318	Cardiovascular Diseases	Phase I	Cardiovascular
REN	D005355	Fibrosis	Phase I	Other
REN	D006333	Heart Failure	Phase III	Cardiovascular
REN	D006973	Hypertension	Launched	Cardiovascular
REN	D006976	Hypertension, Pulmonary	Preclinical	Respiratory; Cardiovascular
REN	D009369	Neoplasms	Preclinical	Cancer
REN	D009765	Obesity	Phase II	Metabolic
REN	D011507	Proteinuria	Phase II	Other
REN	D050197	Atherosclerosis	Phase III	Cardiovascular
REN	D051437	Renal Insufficiency	Preclinical	Other
REN	D054058	Acute Coronary Syndrome	Phase II	Cardiovascular
RET	D001172	Arthritis, Rheumatoid	Preclinical	Immune; Musculoskeletal; Dermatology
RET	D002289	Carcinoma, Non-Small-Cell Lung	Launched	Cancer
RET	D005355	Fibrosis	Preclinical	Other
RET	D007680	Kidney Neoplasms	Launched	Cancer
RET	D008113	Liver Neoplasms	Launched	Cancer
RET	D008175	Lung Neoplasms	Preclinical	Cancer
RET	D008223	Lymphoma	Phase I	Cancer
RET	D008654	Mesothelioma	Phase I	Cancer
RET	D009369	Neoplasms	Launched	Cancer
RET	D011087	Polycythemia Vera	Launched	Cancer
RET	D013274	Stomach Neoplasms	Launched	Cancer
RET	D013964	Thyroid Neoplasms	Launched	Cancer
RET	D015179	Colorectal Neoplasms	Launched	Cancer
RET	D015464	Leukemia, Myelogenous, Chronic, BCR-ABL Positive	Preclinical	Cancer
RET	D016889	Endometrial Neoplasms	Launched	Cancer
RET	D018358	Neuroendocrine Tumors	Launched	Cancer
RET	D043183	Irritable Bowel Syndrome	Phase II	Digestive
RET	D054990	Idiopathic Pulmonary Fibrosis	Preclinical	Respiratory
RET	D055752	Small Cell Lung Carcinoma	Phase III	Cancer
RETN	D065626	Non-alcoholic Fatty Liver Disease	Preclinical	Digestive
RHO	D012174	Retinitis Pigmentosa	Preclinical	Opthalmology
RHOA	D002318	Cardiovascular Diseases	Preclinical	Cardiovascular
RHOA	D006976	Hypertension, Pulmonary	Preclinical	Cardiovascular; Respiratory
RHOA	D009103	Multiple Sclerosis	Preclinical	Immune; Neurology
RHOA	D009369	Neoplasms	Preclinical	Cancer
RHOA	D057135	Wet Macular Degeneration	Preclinical	Opthalmology
RHOC	D009369	Neoplasms	Preclinical	Cancer
RIPK1	D000086382	COVID-19	Phase I	Respiratory
RIPK1	D008268	Macular Degeneration	Preclinical	Opthalmology
RIPK1	D009369	Neoplasms	Phase II	Cancer
RIPK1	D009765	Obesity	Preclinical	Metabolic
RIPK1	D010190	Pancreatic Neoplasms	Phase II	Cancer
RIPK1	D010300	Parkinson Disease	Preclinical	Neurology
RIPK1	D050197	Atherosclerosis	Preclinical	Cardiovascular
RIPK2	D001168	Arthritis	Preclinical	Musculoskeletal
RIPK2	D001249	Asthma	Preclinical	Respiratory; Immune
RIPK2	D008180	Lupus Erythematosus, Systemic	Preclinical	Dermatology; Immune
RIPK2	D009369	Neoplasms	Preclinical	Cancer
RIPK2	D011565	Psoriasis	Preclinical	Dermatology
RIPK2	D043183	Irritable Bowel Syndrome	Preclinical	Digestive
RLN1	D006258	Head and Neck Neoplasms	Phase I	Cancer
RLN1	D008545	Melanoma	Phase I	Cancer
RNASEL	D006526	Hepatitis C	Preclinical	Digestive
ROBO1	D008113	Liver Neoplasms	Preclinical	Cancer
ROBO1	D009369	Neoplasms	Phase II	Cancer
ROBO1	D010190	Pancreatic Neoplasms	Phase II	Cancer
ROBO1	D015658	HIV Infections	Preclinical	Immune; Other
ROCK1	D000787	Angina Pectoris	Phase II	Cardiovascular
ROCK1	D003424	Crohn Disease	Preclinical	Digestive
ROCK1	D003928	Diabetic Nephropathies	Phase I	Other; Endocrine
ROCK1	D005128	Eye Diseases	Preclinical	Opthalmology
ROCK1	D005901	Glaucoma	Launched	Opthalmology
ROCK1	D006973	Hypertension	Preclinical	Cardiovascular
ROCK1	D006976	Hypertension, Pulmonary	Phase I	Respiratory; Cardiovascular
ROCK1	D007172	Erectile Dysfunction	Phase II	Other; Psychiatric
ROCK1	D007249	Inflammation	Preclinical	Other
ROCK1	D008268	Macular Degeneration	Phase II	Opthalmology
ROCK1	D009369	Neoplasms	Preclinical	Cancer
ROCK1	D009422	Nervous System Diseases	Preclinical	Neurology
ROCK1	D009437	Neuralgia	Phase II	Neurology
ROCK1	D012174	Retinitis Pigmentosa	Phase II	Opthalmology
ROCK1	D015212	Inflammatory Bowel Diseases	Preclinical	Digestive
ROCK1	D029424	Pulmonary Disease, Chronic Obstructive	Preclinical	Respiratory
ROCK2	D000544	Alzheimer Disease	Preclinical	Psychiatric; Neurology
ROCK2	D000787	Angina Pectoris	Phase II	Cardiovascular
ROCK2	D001249	Asthma	Preclinical	Immune; Respiratory
ROCK2	D001327	Autoimmune Diseases	Preclinical	Immune
ROCK2	D002289	Carcinoma, Non-Small-Cell Lung	Preclinical	Cancer
ROCK2	D002318	Cardiovascular Diseases	Preclinical	Cardiovascular
ROCK2	D002545	Brain Ischemia	Preclinical	Neurology; Cardiovascular
ROCK2	D003424	Crohn Disease	Preclinical	Digestive
ROCK2	D003924	Diabetes Mellitus, Type 2	Preclinical	Metabolic; Endocrine
ROCK2	D005355	Fibrosis	Preclinical	Other
ROCK2	D005901	Glaucoma	Launched	Opthalmology
ROCK2	D006333	Heart Failure	Preclinical	Cardiovascular
ROCK2	D006967	Hypersensitivity	Preclinical	Immune
ROCK2	D006973	Hypertension	Preclinical	Cardiovascular
ROCK2	D006976	Hypertension, Pulmonary	Phase I	Cardiovascular; Respiratory
ROCK2	D007172	Erectile Dysfunction	Phase II	Other; Psychiatric
ROCK2	D007239	Infections	Preclinical	Infection
ROCK2	D007249	Inflammation	Preclinical	Other
ROCK2	D008103	Liver Cirrhosis	Preclinical	Digestive
ROCK2	D008113	Liver Neoplasms	Preclinical	Cancer
ROCK2	D008180	Lupus Erythematosus, Systemic	Preclinical	Dermatology; Immune
ROCK2	D008268	Macular Degeneration	Phase III	Opthalmology
ROCK2	D009140	Musculoskeletal Diseases	Preclinical	Musculoskeletal
ROCK2	D009422	Nervous System Diseases	Preclinical	Neurology
ROCK2	D009437	Neuralgia	Phase II	Neurology
ROCK2	D009765	Obesity	Phase I	Metabolic
ROCK2	D010024	Osteoporosis	Preclinical	Metabolic; Musculoskeletal
ROCK2	D015209	Cholangitis, Sclerosing	Preclinical	Digestive
ROCK2	D015212	Inflammatory Bowel Diseases	Preclinical	Digestive
ROCK2	D015535	Arthritis, Psoriatic	Preclinical	Dermatology; Musculoskeletal
ROCK2	D020521	Stroke	Preclinical	Cardiovascular; Neurology
ROCK2	D024821	Metabolic Syndrome	Phase I	Metabolic
ROCK2	D029424	Pulmonary Disease, Chronic Obstructive	Preclinical	Respiratory
ROCK2	D050197	Atherosclerosis	Preclinical	Cardiovascular
ROR1	D008175	Lung Neoplasms	Preclinical	Cancer
ROR1	D010051	Ovarian Neoplasms	Preclinical	Cancer
ROR1	D010190	Pancreatic Neoplasms	Preclinical	Cancer
ROR1	D011471	Prostatic Neoplasms	Preclinical	Cancer
ROR1	D013274	Stomach Neoplasms	Preclinical	Cancer
ROR1	D015179	Colorectal Neoplasms	Preclinical	Cancer
ROS1	D001943	Breast Neoplasms	Phase II	Cancer
ROS1	D002289	Carcinoma, Non-Small-Cell Lung	Launched	Cancer
ROS1	D006258	Head and Neck Neoplasms	Phase II	Cancer
ROS1	D007680	Kidney Neoplasms	Phase I	Cancer
ROS1	D008113	Liver Neoplasms	Phase I	Cancer
ROS1	D008175	Lung Neoplasms	Preclinical	Cancer
ROS1	D008223	Lymphoma	Phase I	Cancer
ROS1	D008545	Melanoma	Phase II	Cancer
ROS1	D009369	Neoplasms	Launched	Cancer
ROS1	D013274	Stomach Neoplasms	Phase I	Cancer
ROS1	D055752	Small Cell Lung Carcinoma	Phase II	Cancer
RP1	D012174	Retinitis Pigmentosa	Preclinical	Opthalmology
RPA1	D001943	Breast Neoplasms	Phase I	Cancer
RPA1	D009369	Neoplasms	Preclinical	Cancer
RPA1	D010051	Ovarian Neoplasms	Phase I	Cancer
RPE65	D001766	Blindness	Phase II	Opthalmology; Neurology
RPE65	D008545	Melanoma	Preclinical	Cancer
RPE65	D012174	Retinitis Pigmentosa	Launched	Opthalmology
RPS25	D009369	Neoplasms	Preclinical	Cancer
RPS25	D011471	Prostatic Neoplasms	Preclinical	Cancer
RPS6KA2	D006333	Heart Failure	Preclinical	Cardiovascular
RPS6KA4	D001327	Autoimmune Diseases	Preclinical	Immune
RPS6KA4	D009369	Neoplasms	Preclinical	Cancer
RPS6KA4	D011565	Psoriasis	Preclinical	Dermatology
RPS6KA5	D001327	Autoimmune Diseases	Preclinical	Immune
RPS6KA5	D009369	Neoplasms	Preclinical	Cancer
RPS6KA5	D011565	Psoriasis	Preclinical	Dermatology
RPS6KB1	D001749	Urinary Bladder Neoplasms	Phase I	Cancer
RPS6KB1	D002289	Carcinoma, Non-Small-Cell Lung	Phase II	Cancer
RPS6KB1	D005600	Fragile X Syndrome	Preclinical	Neurology
RPS6KB1	D007680	Kidney Neoplasms	Phase II	Cancer
RPS6KB1	D008113	Liver Neoplasms	Phase I	Cancer
RPS6KB1	D008175	Lung Neoplasms	Phase I	Cancer
RPS6KB1	D008654	Mesothelioma	Phase II	Cancer
RPS6KB1	D009190	Myelodysplastic Syndromes	Phase II	Hematology
RPS6KB1	D009422	Nervous System Diseases	Preclinical	Neurology
RPS6KB1	D010051	Ovarian Neoplasms	Phase II	Cancer
RPS6KB1	D015451	Leukemia, Lymphocytic, Chronic, B-Cell	Phase II	Cancer
RPS6KB1	D015464	Leukemia, Myelogenous, Chronic, BCR-ABL Positive	Phase II	Cancer
RPS6KB1	D016889	Endometrial Neoplasms	Phase II	Cancer
RPS6KB1	D054198	Precursor Cell Lymphoblastic Leukemia-Lymphoma	Phase II	Cancer
RRM1	D000544	Alzheimer Disease	Preclinical	Psychiatric; Neurology
RRM1	D000755	Anemia, Sickle Cell	Phase III	Hematology
RRM1	D001749	Urinary Bladder Neoplasms	Preclinical	Cancer
RRM1	D001943	Breast Neoplasms	Phase I	Cancer
RRM1	D002289	Carcinoma, Non-Small-Cell Lung	Phase I	Cancer
RRM1	D002545	Brain Ischemia	Preclinical	Cardiovascular; Neurology
RRM1	D008223	Lymphoma	Preclinical	Cancer
RRM1	D009101	Multiple Myeloma	Preclinical	Cancer
RRM1	D009369	Neoplasms	Phase II	Cancer
RRM1	D010001	Osteitis Deformans	Preclinical	Musculoskeletal
RRM1	D010051	Ovarian Neoplasms	Phase I	Cancer
RRM1	D010190	Pancreatic Neoplasms	Phase I	Cancer
RRM1	D011471	Prostatic Neoplasms	Preclinical	Cancer
RRM1	D013274	Stomach Neoplasms	Phase I	Cancer
RRM1	D015179	Colorectal Neoplasms	Phase I	Cancer
RRM1	D015658	HIV Infections	Preclinical	Other; Immune
RRM1	D020521	Stroke	Preclinical	Neurology; Cardiovascular
RRM1	D054198	Precursor Cell Lymphoblastic Leukemia-Lymphoma	Launched	Cancer
RRM1	D055752	Small Cell Lung Carcinoma	Phase I	Cancer
RRM2	D000544	Alzheimer Disease	Preclinical	Neurology; Psychiatric
RRM2	D001932	Brain Neoplasms	Preclinical	Cancer
RRM2	D002545	Brain Ischemia	Preclinical	Cardiovascular; Neurology
RRM2	D005909	Glioblastoma	Preclinical	Cancer
RRM2	D009369	Neoplasms	Phase I	Cancer
RRM2	D010051	Ovarian Neoplasms	Preclinical	Cancer
RRM2	D010190	Pancreatic Neoplasms	Preclinical	Cancer
RRM2	D015658	HIV Infections	Preclinical	Other; Immune
RRM2	D020521	Stroke	Preclinical	Neurology; Cardiovascular
RRM2	D054198	Precursor Cell Lymphoblastic Leukemia-Lymphoma	Launched	Cancer
RS1	D041441	Retinoschisis	Phase II	Opthalmology
RSPO3	D009369	Neoplasms	Phase I	Cancer
RSPO3	D015179	Colorectal Neoplasms	Phase I	Cancer
RTN4	D000690	Amyotrophic Lateral Sclerosis	Phase II	Neurology; Metabolic
RTN4	D002545	Brain Ischemia	Preclinical	Neurology; Cardiovascular
RTN4	D003072	Cognition Disorders	Preclinical	Psychiatric
RTN4	D003930	Diabetic Retinopathy	Preclinical	Endocrine; Cardiovascular; Opthalmology
RTN4	D009103	Multiple Sclerosis	Phase II	Neurology; Immune
RTN4	D009422	Nervous System Diseases	Preclinical	Neurology
RTN4	D020196	Trauma, Nervous System	Preclinical	Neurology
RTN4	D020521	Stroke	Preclinical	Cardiovascular; Neurology
RUNX2	D010024	Osteoporosis	Preclinical	Musculoskeletal; Metabolic
RUNX2	D050723	Fractures, Bone	Preclinical	Other
RUNX3	D009369	Neoplasms	Preclinical	Cancer
RUNX3	D013274	Stomach Neoplasms	Preclinical	Cancer
RXFP1	D001943	Breast Neoplasms	Preclinical	Cancer
RXFP1	D002318	Cardiovascular Diseases	Preclinical	Cardiovascular
RXFP1	D006333	Heart Failure	Launched	Cardiovascular
RXFP1	D006975	Hypertension, Portal	Phase II	Digestive
RXFP1	D007249	Inflammation	Preclinical	Other
RXFP1	D007676	Kidney Failure, Chronic	Preclinical	Other
RXFP1	D008103	Liver Cirrhosis	Phase II	Digestive
RXFP1	D009203	Myocardial Infarction	Preclinical	Cardiovascular
RXFP1	D010051	Ovarian Neoplasms	Preclinical	Cancer
RXFP1	D011225	Pre-Eclampsia	Phase II	Other
RXFP1	D011471	Prostatic Neoplasms	Preclinical	Cancer
RXFP1	D012120	Respiration Disorders	Preclinical	Respiratory
RXFP1	D050197	Atherosclerosis	Phase II	Cardiovascular
RXFP2	D002318	Cardiovascular Diseases	Preclinical	Cardiovascular
RXFP2	D007249	Inflammation	Preclinical	Other
RXFP2	D012120	Respiration Disorders	Preclinical	Respiratory
RXRA	D000544	Alzheimer Disease	Phase I	Neurology; Psychiatric
RXRA	D003924	Diabetes Mellitus, Type 2	Preclinical	Metabolic; Endocrine
RXRA	D006937	Hypercholesterolemia	Phase II	Metabolic
RXRA	D006949	Hyperlipidemias	Phase II	Metabolic
RXRA	D006973	Hypertension	Phase II	Cardiovascular
RXRA	D009369	Neoplasms	Preclinical	Cancer
RXRA	D009503	Neutropenia	Preclinical	Hematology
RXRA	D012871	Skin Diseases	Preclinical	Dermatology
RXRA	D015179	Colorectal Neoplasms	Preclinical	Cancer
RXRA	D015228	Hypertriglyceridemia	Phase II	Metabolic
RXRB	D000544	Alzheimer Disease	Phase I	Psychiatric; Neurology
RXRB	D003924	Diabetes Mellitus, Type 2	Preclinical	Endocrine; Metabolic
RXRB	D009503	Neutropenia	Preclinical	Hematology
RXRB	D012871	Skin Diseases	Preclinical	Dermatology
RXRG	D000544	Alzheimer Disease	Phase I	Neurology; Psychiatric
RXRG	D001249	Asthma	Preclinical	Immune; Respiratory
RXRG	D001327	Autoimmune Diseases	Phase I	Immune
RXRG	D003072	Cognition Disorders	Preclinical	Psychiatric
RXRG	D003924	Diabetes Mellitus, Type 2	Preclinical	Metabolic; Endocrine
RXRG	D006949	Hyperlipidemias	Preclinical	Metabolic
RXRG	D007154	Immune System Diseases	Preclinical	Immune
RXRG	D007249	Inflammation	Phase I	Other
RXRG	D009503	Neutropenia	Preclinical	Hematology
RXRG	D009765	Obesity	Preclinical	Metabolic
RXRG	D011565	Psoriasis	Preclinical	Dermatology
RXRG	D012871	Skin Diseases	Preclinical	Dermatology
RXRG	D029424	Pulmonary Disease, Chronic Obstructive	Preclinical	Respiratory
RXRG	D050197	Atherosclerosis	Preclinical	Cardiovascular
RYK	D010051	Ovarian Neoplasms	Phase I	Cancer
RYR1	D000086382	COVID-19	Preclinical	Respiratory
RYR1	D002100	Cachexia	Preclinical	Other
RYR1	D003072	Cognition Disorders	Preclinical	Psychiatric
RYR1	D003920	Diabetes Mellitus	Preclinical	Endocrine; Metabolic
RYR1	D006333	Heart Failure	Preclinical	Cardiovascular
RYR1	D006976	Hypertension, Pulmonary	Preclinical	Respiratory; Cardiovascular
RYR1	D009134	Muscular Atrophy, Spinal	Preclinical	Neurology
RYR1	D011618	Psychotic Disorders	Phase II	Psychiatric
RYR1	D013313	Stress Disorders, Post-Traumatic	Preclinical	Psychiatric
RYR1	D029424	Pulmonary Disease, Chronic Obstructive	Preclinical	Respiratory
RYR1	D055948	Sarcopenia	Preclinical	Neurology
RYR2	D000544	Alzheimer Disease	Preclinical	Neurology; Psychiatric
RYR2	D001145	Arrhythmias, Cardiac	Preclinical	Cardiovascular
RYR2	D006333	Heart Failure	Phase II	Cardiovascular
RYR2	D017180	Tachycardia, Ventricular	Phase II	Cardiovascular
S100A1	D006333	Heart Failure	Phase I	Cardiovascular
S100A10	D003863	Depression	Preclinical	Psychiatric
S100A10	D006333	Heart Failure	Preclinical	Cardiovascular
S100A4	D007249	Inflammation	Preclinical	Other
S100A9	D001172	Arthritis, Rheumatoid	Phase I	Dermatology; Immune; Musculoskeletal
S100A9	D007154	Immune System Diseases	Preclinical	Immune
S100A9	D007680	Kidney Neoplasms	Phase II	Cancer
S100A9	D007938	Leukemia	Preclinical	Cancer
S100A9	D008113	Liver Neoplasms	Phase II	Cancer
S100A9	D008180	Lupus Erythematosus, Systemic	Phase II	Immune; Dermatology
S100A9	D009369	Neoplasms	Preclinical	Cancer
S100A9	D010051	Ovarian Neoplasms	Phase II	Cancer
S100A9	D011471	Prostatic Neoplasms	Phase III	Cancer
S100A9	D012595	Scleroderma, Systemic	Phase II	Dermatology
S100A9	D013274	Stomach Neoplasms	Phase II	Cancer
S100A9	D045743	Scleroderma, Diffuse	Phase II	Dermatology
S100A9	D045745	Scleroderma, Limited	Phase II	Dermatology
S100P	D010190	Pancreatic Neoplasms	Phase I	Cancer
S1PR1	D001168	Arthritis	Preclinical	Musculoskeletal
S1PR1	D001172	Arthritis, Rheumatoid	Phase I	Musculoskeletal; Dermatology; Immune
S1PR1	D001919	Bradycardia	Preclinical	Cardiovascular
S1PR1	D002318	Cardiovascular Diseases	Phase I	Cardiovascular
S1PR1	D003093	Colitis, Ulcerative	Launched	Digestive
S1PR1	D003882	Dermatomyositis	Phase II	Musculoskeletal; Neurology; Dermatology
S1PR1	D005128	Eye Diseases	Preclinical	Opthalmology
S1PR1	D005901	Glaucoma	Preclinical	Opthalmology
S1PR1	D006967	Hypersensitivity	Phase I	Immune
S1PR1	D007022	Hypotension	Preclinical	Cardiovascular
S1PR1	D007154	Immune System Diseases	Phase I	Immune
S1PR1	D008105	Liver Cirrhosis, Biliary	Phase II	Digestive
S1PR1	D008178	Lupus Erythematosus, Cutaneous	Phase II	Dermatology
S1PR1	D009203	Myocardial Infarction	Preclinical	Cardiovascular
S1PR1	D009369	Neoplasms	Phase I	Cancer
S1PR1	D012559	Schizophrenia	Preclinical	Psychiatric
S1PR1	D017285	Polymyositis	Phase II	Musculoskeletal; Neurology
S1PR1	D055623	Keratosis, Actinic	Preclinical	Cancer
S1PR1	D057135	Wet Macular Degeneration	Preclinical	Opthalmology
S1PR1	D065626	Non-alcoholic Fatty Liver Disease	Preclinical	Digestive
S1PR2	D003093	Colitis, Ulcerative	Phase II	Digestive
S1PR2	D003424	Crohn Disease	Phase II	Digestive
S1PR2	D005355	Fibrosis	Preclinical	Other
S1PR2	D008178	Lupus Erythematosus, Cutaneous	Phase II	Dermatology
S1PR2	D009103	Multiple Sclerosis	Phase II	Immune; Neurology
S1PR2	D009447	Neuroblastoma	Preclinical	Cancer
S1PR2	D054990	Idiopathic Pulmonary Fibrosis	Preclinical	Respiratory
S1PR3	D001327	Autoimmune Diseases	Preclinical	Immune
S1PR3	D001943	Breast Neoplasms	Preclinical	Cancer
S1PR3	D003093	Colitis, Ulcerative	Phase II	Digestive
S1PR3	D003424	Crohn Disease	Phase II	Digestive
S1PR3	D005128	Eye Diseases	Preclinical	Opthalmology
S1PR3	D005355	Fibrosis	Preclinical	Other
S1PR3	D007154	Immune System Diseases	Preclinical	Immune
S1PR3	D007249	Inflammation	Preclinical	Other
S1PR3	D008178	Lupus Erythematosus, Cutaneous	Phase II	Dermatology
S1PR3	D009103	Multiple Sclerosis	Phase II	Neurology; Immune
S1PR3	D009369	Neoplasms	Preclinical	Cancer
S1PR3	D009422	Nervous System Diseases	Preclinical	Neurology
S1PR4	D001172	Arthritis, Rheumatoid	Preclinical	Dermatology; Immune; Musculoskeletal
S1PR4	D007249	Inflammation	Phase I	Other
S1PR4	D008105	Liver Cirrhosis, Biliary	Phase II	Digestive
S1PR4	D008178	Lupus Erythematosus, Cutaneous	Phase II	Dermatology
S1PR4	D009103	Multiple Sclerosis	Phase II	Neurology; Immune
S1PR4	D011565	Psoriasis	Phase II	Dermatology
S1PR4	D015212	Inflammatory Bowel Diseases	Phase II	Digestive
S1PR5	D000544	Alzheimer Disease	Preclinical	Neurology; Psychiatric
S1PR5	D001172	Arthritis, Rheumatoid	Preclinical	Immune; Dermatology; Musculoskeletal
S1PR5	D001327	Autoimmune Diseases	Phase I	Immune
S1PR5	D003093	Colitis, Ulcerative	Launched	Digestive
S1PR5	D003882	Dermatomyositis	Phase II	Neurology; Musculoskeletal; Dermatology
S1PR5	D007154	Immune System Diseases	Phase I	Immune
S1PR5	D007249	Inflammation	Phase I	Other
S1PR5	D008105	Liver Cirrhosis, Biliary	Phase II	Digestive
S1PR5	D008178	Lupus Erythematosus, Cutaneous	Phase II	Dermatology
S1PR5	D008180	Lupus Erythematosus, Systemic	Phase I	Immune; Dermatology
S1PR5	D009103	Multiple Sclerosis	Phase II	Immune; Neurology
S1PR5	D009203	Myocardial Infarction	Preclinical	Cardiovascular
S1PR5	D009369	Neoplasms	Phase I	Cancer
S1PR5	D011565	Psoriasis	Phase II	Dermatology
S1PR5	D017285	Polymyositis	Phase II	Musculoskeletal; Neurology
S1PR5	D065626	Non-alcoholic Fatty Liver Disease	Preclinical	Digestive
SAA1	D001172	Arthritis, Rheumatoid	Preclinical	Dermatology; Immune; Musculoskeletal
SAA1	D009103	Multiple Sclerosis	Preclinical	Neurology; Immune
SAA1	D015212	Inflammatory Bowel Diseases	Preclinical	Digestive
SARM1	D000690	Amyotrophic Lateral Sclerosis	Preclinical	Metabolic; Neurology
SARM1	D005901	Glaucoma	Preclinical	Opthalmology
SARM1	D009103	Multiple Sclerosis	Preclinical	Immune; Neurology
SARM1	D009422	Nervous System Diseases	Preclinical	Neurology
SARM1	D010523	Peripheral Nervous System Diseases	Preclinical	Neurology
SCAP	D065626	Non-alcoholic Fatty Liver Disease	Preclinical	Digestive
SCARB1	D006526	Hepatitis C	Preclinical	Digestive
SCARB1	D006937	Hypercholesterolemia	Preclinical	Metabolic
SCARB1	D008288	Malaria	Preclinical	Infection
SCARB1	D009369	Neoplasms	Preclinical	Cancer
SCD	D000152	Acne Vulgaris	Phase II	Dermatology
SCD	D000544	Alzheimer Disease	Preclinical	Psychiatric; Neurology
SCD	D000690	Amyotrophic Lateral Sclerosis	Preclinical	Neurology; Metabolic
SCD	D003920	Diabetes Mellitus	Preclinical	Metabolic; Endocrine
SCD	D003924	Diabetes Mellitus, Type 2	Phase II	Metabolic; Endocrine
SCD	D006333	Heart Failure	Preclinical	Cardiovascular
SCD	D008659	Metabolic Diseases	Preclinical	Metabolic
SCD	D009369	Neoplasms	Preclinical	Cancer
SCD	D009765	Obesity	Phase I	Metabolic
SCD	D012628	Dermatitis, Seborrheic	Phase II	Dermatology
SCD	D020961	Lewy Body Disease	Preclinical	Psychiatric; Neurology
SCD	D042882	Gallstones	Phase II	Digestive
SCD	D050197	Atherosclerosis	Preclinical	Cardiovascular
SCG3	D003930	Diabetic Retinopathy	Preclinical	Opthalmology; Endocrine; Cardiovascular
SCG3	D009369	Neoplasms	Preclinical	Cancer
SCGB1A1	D001172	Arthritis, Rheumatoid	Preclinical	Dermatology; Immune; Musculoskeletal
SCGB1A1	D001249	Asthma	Preclinical	Respiratory; Immune
SCGB1A1	D003876	Dermatitis, Atopic	Preclinical	Immune; Dermatology
SCGB1A1	D004715	Endometriosis	Preclinical	Other
SCGB1A1	D007247	Infertility, Female	Preclinical	Other
SCGB1A1	D008180	Lupus Erythematosus, Systemic	Preclinical	Dermatology; Immune
SCGB1A1	D011565	Psoriasis	Preclinical	Dermatology
SCGB1A1	D012141	Respiratory Tract Infections	Preclinical	Respiratory
SCGB1A1	D015212	Inflammatory Bowel Diseases	Preclinical	Digestive
SCGB1A1	D029424	Pulmonary Disease, Chronic Obstructive	Preclinical	Respiratory
SCGB1A1	D054990	Idiopathic Pulmonary Fibrosis	Preclinical	Respiratory
SCN10A	D001008	Anxiety Disorders	Preclinical	Psychiatric
SCN10A	D001714	Bipolar Disorder	Preclinical	Psychiatric
SCN10A	D003863	Depression	Preclinical	Psychiatric
SCN10A	D004827	Epilepsy	Preclinical	Neurology
SCN10A	D007249	Inflammation	Preclinical	Other
SCN10A	D009422	Nervous System Diseases	Preclinical	Neurology
SCN10A	D014549	Urinary Incontinence	Preclinical	Other
SCN10A	D015212	Inflammatory Bowel Diseases	Preclinical	Digestive
SCN1A	D001281	Atrial Fibrillation	Preclinical	Cardiovascular
SCN1A	D001714	Bipolar Disorder	Launched	Psychiatric
SCN1A	D001932	Brain Neoplasms	Preclinical	Cancer
SCN1A	D002318	Cardiovascular Diseases	Preclinical	Cardiovascular
SCN1A	D003072	Cognition Disorders	Preclinical	Psychiatric
SCN1A	D003929	Diabetic Neuropathies	Phase III	Neurology; Endocrine
SCN1A	D004827	Epilepsy	Launched	Neurology
SCN1A	D004828	Epilepsies, Partial	Launched	Neurology
SCN1A	D004829	Epilepsy, Generalized	Launched	Neurology
SCN1A	D004832	Epilepsy, Absence	Launched	Neurology
SCN1A	D005909	Glioblastoma	Preclinical	Cancer
SCN1A	D008881	Migraine Disorders	Launched	Neurology
SCN1A	D009369	Neoplasms	Preclinical	Cancer
SCN1A	D009422	Nervous System Diseases	Preclinical	Neurology
SCN1A	D009437	Neuralgia	Phase III	Neurology
SCN1A	D010003	Osteoarthritis	Phase II	Musculoskeletal
SCN1A	D012559	Schizophrenia	Phase III	Psychiatric
SCN2A	D001281	Atrial Fibrillation	Preclinical	Cardiovascular
SCN2A	D001321	Autistic Disorder	Preclinical	Psychiatric
SCN2A	D001714	Bipolar Disorder	Launched	Psychiatric
SCN2A	D001932	Brain Neoplasms	Preclinical	Cancer
SCN2A	D003929	Diabetic Neuropathies	Phase III	Neurology; Endocrine
SCN2A	D004827	Epilepsy	Launched	Neurology
SCN2A	D004828	Epilepsies, Partial	Launched	Neurology
SCN2A	D004829	Epilepsy, Generalized	Launched	Neurology
SCN2A	D004832	Epilepsy, Absence	Launched	Neurology
SCN2A	D005909	Glioblastoma	Preclinical	Cancer
SCN2A	D008881	Migraine Disorders	Launched	Neurology
SCN2A	D009369	Neoplasms	Preclinical	Cancer
SCN2A	D009422	Nervous System Diseases	Preclinical	Neurology
SCN2A	D009437	Neuralgia	Phase III	Neurology
SCN2A	D010003	Osteoarthritis	Phase II	Musculoskeletal
SCN2A	D012559	Schizophrenia	Phase III	Psychiatric
SCN3A	D001008	Anxiety Disorders	Preclinical	Psychiatric
SCN3A	D001281	Atrial Fibrillation	Preclinical	Cardiovascular
SCN3A	D001714	Bipolar Disorder	Launched	Psychiatric
SCN3A	D001932	Brain Neoplasms	Preclinical	Cancer
SCN3A	D003863	Depression	Preclinical	Psychiatric
SCN3A	D003929	Diabetic Neuropathies	Phase III	Neurology; Endocrine
SCN3A	D004827	Epilepsy	Launched	Neurology
SCN3A	D004828	Epilepsies, Partial	Launched	Neurology
SCN3A	D004829	Epilepsy, Generalized	Launched	Neurology
SCN3A	D004832	Epilepsy, Absence	Launched	Neurology
SCN3A	D005909	Glioblastoma	Preclinical	Cancer
SCN3A	D007249	Inflammation	Preclinical	Other
SCN3A	D008881	Migraine Disorders	Launched	Neurology
SCN3A	D009369	Neoplasms	Preclinical	Cancer
SCN3A	D009422	Nervous System Diseases	Preclinical	Neurology
SCN3A	D009437	Neuralgia	Phase III	Neurology
SCN3A	D010003	Osteoarthritis	Phase II	Musculoskeletal
SCN3A	D011537	Pruritus	Phase I	Dermatology
SCN5A	D000437	Alcoholism	Phase II	Psychiatric
SCN5A	D000690	Amyotrophic Lateral Sclerosis	Launched	Neurology; Metabolic
SCN5A	D000787	Angina Pectoris	Preclinical	Cardiovascular
SCN5A	D001145	Arrhythmias, Cardiac	Phase II	Cardiovascular
SCN5A	D001281	Atrial Fibrillation	Launched	Cardiovascular
SCN5A	D001943	Breast Neoplasms	Preclinical	Cancer
SCN5A	D002318	Cardiovascular Diseases	Phase II	Cardiovascular
SCN5A	D003863	Depression	Phase I	Psychiatric
SCN5A	D004827	Epilepsy	Phase II	Neurology
SCN5A	D004828	Epilepsies, Partial	Launched	Neurology
SCN5A	D006333	Heart Failure	Preclinical	Cardiovascular
SCN5A	D007249	Inflammation	Preclinical	Other
SCN5A	D008545	Melanoma	Preclinical	Cancer
SCN5A	D008881	Migraine Disorders	Launched	Neurology
SCN5A	D009203	Myocardial Infarction	Preclinical	Cardiovascular
SCN5A	D009422	Nervous System Diseases	Preclinical	Neurology
SCN5A	D009437	Neuralgia	Preclinical	Neurology
SCN5A	D014693	Ventricular Fibrillation	Launched	Cardiovascular
SCN5A	D015179	Colorectal Neoplasms	Preclinical	Cancer
SCN5A	D017180	Tachycardia, Ventricular	Launched	Cardiovascular
SCN9A	D001008	Anxiety Disorders	Preclinical	Psychiatric
SCN9A	D001249	Asthma	Phase II	Respiratory; Immune
SCN9A	D001714	Bipolar Disorder	Phase I	Psychiatric
SCN9A	D003863	Depression	Preclinical	Psychiatric
SCN9A	D003929	Diabetic Neuropathies	Phase II	Neurology; Endocrine
SCN9A	D004412	Dysmenorrhea	Phase II	Other
SCN9A	D004715	Endometriosis	Phase II	Other
SCN9A	D004827	Epilepsy	Preclinical	Neurology
SCN9A	D005767	Gastrointestinal Diseases	Phase I	Digestive
SCN9A	D007247	Infertility, Female	Phase II	Other
SCN9A	D007249	Inflammation	Preclinical	Other
SCN9A	D007405	Intervertebral Disc Displacement	Phase II	Musculoskeletal
SCN9A	D009422	Nervous System Diseases	Phase II	Neurology
SCN9A	D009437	Neuralgia	Launched	Neurology
SCN9A	D010003	Osteoarthritis	Phase II	Musculoskeletal
SCN9A	D010033	Otitis Media	Phase III	Digestive
SCN9A	D011141	Polyuria	Phase I	Other
SCN9A	D011537	Pruritus	Phase I	Dermatology
SCN9A	D013281	Stomatitis, Aphthous	Launched	Dermatology
SCN9A	D014376	Tuberculosis	Preclinical	Infection
SCN9A	D015352	Dry Eye Syndromes	Preclinical	Opthalmology
SCTR	D001249	Asthma	Phase I	Respiratory; Immune
SCTR	D001321	Autistic Disorder	Preclinical	Psychiatric
SDC1	D001172	Arthritis, Rheumatoid	Preclinical	Musculoskeletal; Immune; Dermatology
SDC1	D001749	Urinary Bladder Neoplasms	Phase II	Cancer
SELE	D001249	Asthma	Phase I	Respiratory; Immune
SELE	D001943	Breast Neoplasms	Phase I	Cancer
SELE	D002318	Cardiovascular Diseases	Phase I	Cardiovascular
SELE	D002545	Brain Ischemia	Preclinical	Neurology; Cardiovascular
SELE	D003093	Colitis, Ulcerative	Phase II	Digestive
SELE	D003920	Diabetes Mellitus	Phase I	Metabolic; Endocrine
SELE	D004485	Eczema	Preclinical	Dermatology
SELE	D004827	Epilepsy	Preclinical	Neurology
SELE	D007154	Immune System Diseases	Preclinical	Immune
SELE	D009190	Myelodysplastic Syndromes	Phase I	Hematology
SELE	D009203	Myocardial Infarction	Preclinical	Cardiovascular
SELE	D009422	Nervous System Diseases	Preclinical	Neurology
SELE	D011014	Pneumonia	Preclinical	Respiratory
SELE	D018805	Sepsis	Preclinical	Infection; Other
SELE	D020246	Venous Thrombosis	Phase II	Cardiovascular
SELE	D020521	Stroke	Preclinical	Neurology; Cardiovascular
SELE	D029424	Pulmonary Disease, Chronic Obstructive	Phase I	Respiratory
SELE	D050197	Atherosclerosis	Phase I	Cardiovascular
SELENOS	D003920	Diabetes Mellitus	Preclinical	Endocrine; Metabolic
SELENOS	D009765	Obesity	Preclinical	Metabolic
SELL	D000755	Anemia, Sickle Cell	Phase III	Hematology
SELL	D001249	Asthma	Preclinical	Immune; Respiratory
SELL	D002318	Cardiovascular Diseases	Preclinical	Cardiovascular
SELL	D003093	Colitis, Ulcerative	Phase I	Digestive
SELL	D003424	Crohn Disease	Phase I	Digestive
SELL	D004827	Epilepsy	Preclinical	Neurology
SELL	D007154	Immune System Diseases	Preclinical	Immune
SELL	D007249	Inflammation	Preclinical	Other
SELL	D009103	Multiple Sclerosis	Preclinical	Neurology; Immune
SELL	D009203	Myocardial Infarction	Preclinical	Cardiovascular
SELL	D009422	Nervous System Diseases	Preclinical	Neurology
SELL	D011014	Pneumonia	Preclinical	Respiratory
SELL	D015212	Inflammatory Bowel Diseases	Preclinical	Digestive
SELL	D018805	Sepsis	Preclinical	Infection; Other
SELL	D019337	Hematologic Neoplasms	Phase I	Cancer
SELL	D020246	Venous Thrombosis	Preclinical	Cardiovascular
SELL	D029424	Pulmonary Disease, Chronic Obstructive	Preclinical	Respiratory
SELL	D043183	Irritable Bowel Syndrome	Phase I	Digestive
SELP	D000755	Anemia, Sickle Cell	Launched	Hematology
SELP	D001249	Asthma	Preclinical	Immune; Respiratory
SELP	D001778	Blood Coagulation Disorders	Preclinical	Hematology
SELP	D001932	Brain Neoplasms	Preclinical	Cancer
SELP	D002289	Carcinoma, Non-Small-Cell Lung	Preclinical	Cancer
SELP	D002318	Cardiovascular Diseases	Preclinical	Cardiovascular
SELP	D002545	Brain Ischemia	Preclinical	Neurology; Cardiovascular
SELP	D004485	Eczema	Preclinical	Dermatology
SELP	D004827	Epilepsy	Preclinical	Neurology
SELP	D005128	Eye Diseases	Phase I	Opthalmology
SELP	D005767	Gastrointestinal Diseases	Preclinical	Digestive
SELP	D005909	Glioblastoma	Preclinical	Cancer
SELP	D007154	Immune System Diseases	Preclinical	Immune
SELP	D007249	Inflammation	Preclinical	Other
SELP	D008175	Lung Neoplasms	Phase II	Cancer
SELP	D009190	Myelodysplastic Syndromes	Phase II	Hematology
SELP	D009203	Myocardial Infarction	Phase II	Cardiovascular
SELP	D009369	Neoplasms	Preclinical	Cancer
SELP	D009422	Nervous System Diseases	Preclinical	Neurology
SELP	D010190	Pancreatic Neoplasms	Phase II	Cancer
SELP	D016491	Peripheral Vascular Diseases	Phase I	Cardiovascular
SELP	D018805	Sepsis	Preclinical	Other; Infection
SELP	D019337	Hematologic Neoplasms	Phase I	Cancer
SELP	D020246	Venous Thrombosis	Phase II	Cardiovascular
SELP	D020521	Stroke	Preclinical	Neurology; Cardiovascular
SELP	D029424	Pulmonary Disease, Chronic Obstructive	Phase II	Respiratory
SELP	D050197	Atherosclerosis	Preclinical	Cardiovascular
SELP	D054058	Acute Coronary Syndrome	Phase II	Cardiovascular
SELP	D055752	Small Cell Lung Carcinoma	Phase I	Cancer
SELPLG	D001172	Arthritis, Rheumatoid	Phase I	Dermatology; Immune; Musculoskeletal
SELPLG	D003424	Crohn Disease	Phase I	Digestive
SELPLG	D003922	Diabetes Mellitus, Type 1	Phase I	Immune; Metabolic; Endocrine
SELPLG	D007249	Inflammation	Preclinical	Other
SELPLG	D008180	Lupus Erythematosus, Systemic	Phase I	Immune; Dermatology
SELPLG	D009101	Multiple Myeloma	Preclinical	Cancer
SELPLG	D009103	Multiple Sclerosis	Phase I	Neurology; Immune
SELPLG	D011565	Psoriasis	Phase II	Dermatology
SELPLG	D020246	Venous Thrombosis	Phase II	Cardiovascular
SEMA3A	D001932	Brain Neoplasms	Preclinical	Cancer
SEMA3A	D001943	Breast Neoplasms	Preclinical	Cancer
SEMA3A	D003320	Corneal Ulcer	Preclinical	Opthalmology
SEMA3A	D003928	Diabetic Nephropathies	Preclinical	Endocrine; Other
SEMA3A	D003930	Diabetic Retinopathy	Preclinical	Opthalmology; Cardiovascular; Endocrine
SEMA3A	D004938	Esophageal Neoplasms	Preclinical	Cancer
SEMA3A	D005128	Eye Diseases	Preclinical	Opthalmology
SEMA3A	D005901	Glaucoma	Preclinical	Opthalmology
SEMA3A	D005909	Glioblastoma	Preclinical	Cancer
SEMA3A	D006258	Head and Neck Neoplasms	Preclinical	Cancer
SEMA3A	D007249	Inflammation	Preclinical	Other
SEMA3A	D007680	Kidney Neoplasms	Preclinical	Cancer
SEMA3A	D008113	Liver Neoplasms	Preclinical	Cancer
SEMA3A	D008175	Lung Neoplasms	Preclinical	Cancer
SEMA3A	D008268	Macular Degeneration	Preclinical	Opthalmology
SEMA3A	D009369	Neoplasms	Preclinical	Cancer
SEMA3A	D010190	Pancreatic Neoplasms	Preclinical	Cancer
SEMA3A	D011471	Prostatic Neoplasms	Preclinical	Cancer
SEMA3A	D013119	Spinal Cord Injuries	Preclinical	Neurology
SEMA3A	D015179	Colorectal Neoplasms	Preclinical	Cancer
SEMA3A	D015352	Dry Eye Syndromes	Preclinical	Opthalmology
SEMA3A	D015356	Retinal Artery Occlusion	Preclinical	Opthalmology; Cardiovascular
SEMA3A	D057135	Wet Macular Degeneration	Preclinical	Opthalmology
SEMA3E	D009369	Neoplasms	Preclinical	Cancer
SEMA4D	D010024	Osteoporosis	Preclinical	Metabolic; Musculoskeletal
SERPINA1	D000086382	COVID-19	Preclinical	Respiratory
SERPINA1	D001168	Arthritis	Preclinical	Musculoskeletal
SERPINA1	D001249	Asthma	Preclinical	Immune; Respiratory
SERPINA1	D001778	Blood Coagulation Disorders	Preclinical	Hematology
SERPINA1	D002318	Cardiovascular Diseases	Preclinical	Cardiovascular
SERPINA1	D003550	Cystic Fibrosis	Phase II	Digestive; Respiratory
SERPINA1	D003922	Diabetes Mellitus, Type 1	Phase III	Metabolic; Immune; Endocrine
SERPINA1	D003924	Diabetes Mellitus, Type 2	Phase II	Endocrine; Metabolic
SERPINA1	D004485	Eczema	Preclinical	Dermatology
SERPINA1	D006976	Hypertension, Pulmonary	Preclinical	Respiratory; Cardiovascular
SERPINA1	D007249	Inflammation	Preclinical	Other
SERPINA1	D007251	Influenza, Human	Phase II	Respiratory
SERPINA1	D008103	Liver Cirrhosis	Preclinical	Digestive
SERPINA1	D008107	Liver Diseases	Preclinical	Digestive
SERPINA1	D008659	Metabolic Diseases	Preclinical	Metabolic
SERPINA1	D009203	Myocardial Infarction	Phase II	Cardiovascular
SERPINA1	D010195	Pancreatitis	Preclinical	Digestive
SERPINA1	D011565	Psoriasis	Preclinical	Dermatology
SERPINA1	D014376	Tuberculosis	Phase II	Infection
SERPINA1	D014777	Virus Diseases	Preclinical	Infection
SERPINA1	D015658	HIV Infections	Phase II	Immune; Other
SERPINA1	D029424	Pulmonary Disease, Chronic Obstructive	Phase I	Respiratory
SERPINA1	D065626	Non-alcoholic Fatty Liver Disease	Preclinical	Digestive
SERPINA4	D003928	Diabetic Nephropathies	Preclinical	Other; Endocrine
SERPINA4	D003930	Diabetic Retinopathy	Preclinical	Opthalmology; Cardiovascular; Endocrine
SERPINC1	D000787	Angina Pectoris	Preclinical	Cardiovascular
SERPINC1	D000789	Angina, Unstable	Launched	Cardiovascular
SERPINC1	D001778	Blood Coagulation Disorders	Preclinical	Hematology
SERPINC1	D003093	Colitis, Ulcerative	Phase II	Digestive
SERPINC1	D009203	Myocardial Infarction	Launched	Cardiovascular
SERPINC1	D011655	Pulmonary Embolism	Launched	Cardiovascular; Respiratory
SERPINC1	D020246	Venous Thrombosis	Launched	Cardiovascular
SERPINC1	D043183	Irritable Bowel Syndrome	Phase II	Digestive
SERPINC1	D054058	Acute Coronary Syndrome	Phase II	Cardiovascular
SERPINC1	D055752	Small Cell Lung Carcinoma	Phase II	Cancer
SERPINE1	D000544	Alzheimer Disease	Phase I	Psychiatric; Neurology
SERPINE1	D001172	Arthritis, Rheumatoid	Phase II	Musculoskeletal; Immune; Dermatology
SERPINE1	D001249	Asthma	Phase II	Immune; Respiratory
SERPINE1	D001281	Atrial Fibrillation	Preclinical	Cardiovascular
SERPINE1	D001778	Blood Coagulation Disorders	Phase I	Hematology
SERPINE1	D003920	Diabetes Mellitus	Phase II	Metabolic; Endocrine
SERPINE1	D003928	Diabetic Nephropathies	Preclinical	Other; Endocrine
SERPINE1	D005355	Fibrosis	Preclinical	Other
SERPINE1	D007249	Inflammation	Preclinical	Other
SERPINE1	D009203	Myocardial Infarction	Preclinical	Cardiovascular
SERPINE1	D009369	Neoplasms	Preclinical	Cancer
SERPINE1	D015140	Dementia, Vascular	Preclinical	Psychiatric; Cardiovascular; Neurology
SERPINE1	D016491	Peripheral Vascular Diseases	Preclinical	Cardiovascular
SERPINE1	D029424	Pulmonary Disease, Chronic Obstructive	Phase II	Respiratory
SERPINE1	D050197	Atherosclerosis	Preclinical	Cardiovascular
SERPINF1	D003930	Diabetic Retinopathy	Preclinical	Opthalmology; Cardiovascular; Endocrine
SERPINF1	D008268	Macular Degeneration	Preclinical	Opthalmology
SERPINF1	D009369	Neoplasms	Preclinical	Cancer
SERPINF2	D001778	Blood Coagulation Disorders	Preclinical	Hematology
SERPINF2	D002545	Brain Ischemia	Phase I	Cardiovascular; Neurology
SERPINF2	D009203	Myocardial Infarction	Phase I	Cardiovascular
SERPINF2	D020246	Venous Thrombosis	Phase I	Cardiovascular
SERPINF2	D020521	Stroke	Phase I	Neurology; Cardiovascular
SERPING1	D009203	Myocardial Infarction	Preclinical	Cardiovascular
SERPINH1	D005355	Fibrosis	Phase I	Other
SERPINH1	D065626	Non-alcoholic Fatty Liver Disease	Phase I	Digestive
SESN2	D001327	Autoimmune Diseases	Preclinical	Immune
SESN2	D008659	Metabolic Diseases	Preclinical	Metabolic
SESN2	D009140	Musculoskeletal Diseases	Preclinical	Musculoskeletal
SETD2	D001930	Brain Injuries	Preclinical	Neurology
SETD2	D005355	Fibrosis	Preclinical	Other
SF3B1	D009369	Neoplasms	Preclinical	Cancer
SF3B1	D015451	Leukemia, Lymphocytic, Chronic, B-Cell	Phase I	Cancer
SFRP1	D010024	Osteoporosis	Preclinical	Musculoskeletal; Metabolic
SGK1	D001145	Arrhythmias, Cardiac	Preclinical	Cardiovascular
SGK1	D009369	Neoplasms	Preclinical	Cancer
SGK1	D010051	Ovarian Neoplasms	Preclinical	Cancer
SGK2	D000544	Alzheimer Disease	Preclinical	Neurology; Psychiatric
SGK2	D000690	Amyotrophic Lateral Sclerosis	Preclinical	Neurology; Metabolic
SGK2	D009437	Neuralgia	Preclinical	Neurology
SGK2	D010300	Parkinson Disease	Preclinical	Neurology
SGMS1	D002289	Carcinoma, Non-Small-Cell Lung	Preclinical	Cancer
SGMS1	D008654	Mesothelioma	Phase II	Cancer
SGMS1	D015179	Colorectal Neoplasms	Phase II	Cancer
SGPL1	D001172	Arthritis, Rheumatoid	Phase II	Dermatology; Immune; Musculoskeletal
SGPL1	D009103	Multiple Sclerosis	Phase I	Immune; Neurology
SGPL1	D010392	Pemphigus	Phase II	Dermatology; Immune
SH3RF1	D015658	HIV Infections	Preclinical	Other; Immune
SHC1	D002318	Cardiovascular Diseases	Preclinical	Cardiovascular
SHC1	D003920	Diabetes Mellitus	Phase I	Endocrine; Metabolic
SHC1	D003924	Diabetes Mellitus, Type 2	Preclinical	Metabolic; Endocrine
SHC1	D009422	Nervous System Diseases	Preclinical	Neurology
SHC1	D009765	Obesity	Phase I	Metabolic
SHC1	D065626	Non-alcoholic Fatty Liver Disease	Preclinical	Digestive
SHH	D002545	Brain Ischemia	Preclinical	Cardiovascular; Neurology
SHH	D008268	Macular Degeneration	Preclinical	Opthalmology
SHH	D020521	Stroke	Preclinical	Cardiovascular; Neurology
SIGLEC15	D001847	Bone Diseases	Preclinical	Musculoskeletal
SIGLEC15	D006258	Head and Neck Neoplasms	Preclinical	Cancer
SIGLEC15	D007938	Leukemia	Preclinical	Cancer
SIGLEC15	D008175	Lung Neoplasms	Preclinical	Cancer
SIGLEC15	D010024	Osteoporosis	Phase I	Metabolic; Musculoskeletal
SIGLEC15	D016889	Endometrial Neoplasms	Preclinical	Cancer
SIGLEC7	D009369	Neoplasms	Preclinical	Cancer
SIGLEC8	D006967	Hypersensitivity	Phase II	Immune
SIGLEC8	D009298	Nasal Polyps	Phase II	Digestive; Respiratory
SIGMAR1	D000086382	COVID-19	Phase III	Respiratory
SIGMAR1	D000647	Amnesia	Preclinical	Neurology; Psychiatric
SIGMAR1	D001008	Anxiety Disorders	Preclinical	Psychiatric
SIGMAR1	D001289	Attention Deficit Disorder with Hyperactivity	Phase I	Psychiatric
SIGMAR1	D001943	Breast Neoplasms	Preclinical	Cancer
SIGMAR1	D003072	Cognition Disorders	Preclinical	Psychiatric
SIGMAR1	D003920	Diabetes Mellitus	Preclinical	Metabolic; Endocrine
SIGMAR1	D003924	Diabetes Mellitus, Type 2	Preclinical	Endocrine; Metabolic
SIGMAR1	D003929	Diabetic Neuropathies	Phase II	Neurology; Endocrine
SIGMAR1	D003930	Diabetic Retinopathy	Preclinical	Opthalmology; Endocrine; Cardiovascular
SIGMAR1	D004827	Epilepsy	Preclinical	Neurology
SIGMAR1	D005355	Fibrosis	Preclinical	Other
SIGMAR1	D007249	Inflammation	Preclinical	Other
SIGMAR1	D008545	Melanoma	Preclinical	Cancer
SIGMAR1	D009103	Multiple Sclerosis	Preclinical	Neurology; Immune
SIGMAR1	D009369	Neoplasms	Phase I	Cancer
SIGMAR1	D010051	Ovarian Neoplasms	Preclinical	Cancer
SIGMAR1	D010523	Peripheral Nervous System Diseases	Phase II	Neurology
SIGMAR1	D011041	Poisoning	Preclinical	Other
SIGMAR1	D011471	Prostatic Neoplasms	Preclinical	Cancer
SIGMAR1	D011618	Psychotic Disorders	Phase II	Psychiatric
SIGMAR1	D012559	Schizophrenia	Launched	Psychiatric
SIGMAR1	D015179	Colorectal Neoplasms	Preclinical	Cancer
SIK1	D003093	Colitis, Ulcerative	Phase I	Digestive
SIK1	D007249	Inflammation	Phase I	Other
SIK2	D003093	Colitis, Ulcerative	Phase II	Digestive
SIK2	D007249	Inflammation	Phase I	Other
SIK2	D008175	Lung Neoplasms	Preclinical	Cancer
SIK2	D011565	Psoriasis	Phase I	Dermatology
SIK2	D012859	Sjogren's Syndrome	Phase II	Dermatology; Immune; Opthalmology; Musculoskeletal
SIK3	D001172	Arthritis, Rheumatoid	Phase II	Musculoskeletal; Dermatology; Immune
SIK3	D003093	Colitis, Ulcerative	Phase II	Digestive
SIK3	D008175	Lung Neoplasms	Preclinical	Cancer
SIK3	D008180	Lupus Erythematosus, Systemic	Phase II	Immune; Dermatology
SIK3	D011565	Psoriasis	Phase I	Dermatology
SIK3	D012859	Sjogren's Syndrome	Phase II	Opthalmology; Immune; Musculoskeletal; Dermatology
SIM2	D009369	Neoplasms	Preclinical	Cancer
SIRPA	D009101	Multiple Myeloma	Preclinical	Cancer
SIRPA	D011471	Prostatic Neoplasms	Phase I	Cancer
SIRT1	D001281	Atrial Fibrillation	Phase II	Cardiovascular
SIRT1	D003093	Colitis, Ulcerative	Phase II	Digestive
SIRT1	D003920	Diabetes Mellitus	Preclinical	Metabolic; Endocrine
SIRT1	D003924	Diabetes Mellitus, Type 2	Phase II	Metabolic; Endocrine
SIRT1	D006525	Hepatitis, Viral, Human	Preclinical	Digestive
SIRT1	D007249	Inflammation	Phase II	Other
SIRT1	D008113	Liver Neoplasms	Phase II	Cancer
SIRT1	D008268	Macular Degeneration	Phase II	Opthalmology
SIRT1	D008659	Metabolic Diseases	Preclinical	Metabolic
SIRT1	D009101	Multiple Myeloma	Phase II	Cancer
SIRT1	D009133	Muscular Atrophy	Phase II	Neurology
SIRT1	D009203	Myocardial Infarction	Preclinical	Cardiovascular
SIRT1	D009369	Neoplasms	Phase I	Cancer
SIRT1	D009765	Obesity	Phase II	Metabolic
SIRT1	D011565	Psoriasis	Phase II	Dermatology
SIRT1	D014693	Ventricular Fibrillation	Preclinical	Cardiovascular
SIRT1	D015179	Colorectal Neoplasms	Phase II	Cancer
SIRT1	D024821	Metabolic Syndrome	Phase II	Metabolic
SIRT1	D029424	Pulmonary Disease, Chronic Obstructive	Phase II	Respiratory
SIRT1	D055948	Sarcopenia	Phase II	Neurology
SIRT1	D058186	Acute Kidney Injury	Preclinical	Other
SIRT1	D065626	Non-alcoholic Fatty Liver Disease	Phase II	Digestive
SIRT2	D003704	Dementia	Preclinical	Neurology; Psychiatric
SIRT2	D003924	Diabetes Mellitus, Type 2	Preclinical	Endocrine; Metabolic
SIRT2	D008268	Macular Degeneration	Preclinical	Opthalmology
SIRT2	D008288	Malaria	Preclinical	Infection
SIRT2	D009369	Neoplasms	Preclinical	Cancer
SIRT2	D009422	Nervous System Diseases	Preclinical	Neurology
SIRT2	D009765	Obesity	Preclinical	Metabolic
SIRT2	D010300	Parkinson Disease	Preclinical	Neurology
SIRT2	D014777	Virus Diseases	Preclinical	Infection
SIRT6	D003924	Diabetes Mellitus, Type 2	Preclinical	Endocrine; Metabolic
SIRT6	D009369	Neoplasms	Preclinical	Cancer
SIRT7	D009369	Neoplasms	Preclinical	Cancer
SLAMF6	D009101	Multiple Myeloma	Phase I	Cancer
SLAMF6	D009369	Neoplasms	Preclinical	Cancer
SLAMF7	D009101	Multiple Myeloma	Launched	Cancer
SLAMF7	D009369	Neoplasms	Preclinical	Cancer
SLAMF7	D019337	Hematologic Neoplasms	Preclinical	Cancer
SLC10A1	D006949	Hyperlipidemias	Phase I	Metabolic
SLC10A2	D003248	Constipation	Launched	Other
SLC10A2	D003924	Diabetes Mellitus, Type 2	Phase I	Endocrine; Metabolic
SLC10A2	D006937	Hypercholesterolemia	Phase II	Metabolic
SLC10A2	D006949	Hyperlipidemias	Phase II	Metabolic
SLC10A2	D009765	Obesity	Preclinical	Metabolic
SLC10A2	D043183	Irritable Bowel Syndrome	Phase I	Digestive
SLC10A2	D065626	Non-alcoholic Fatty Liver Disease	Phase I	Digestive
SLC11A2	D011041	Poisoning	Preclinical	Other
SLC12A1	D001321	Autistic Disorder	Phase III	Psychiatric
SLC12A1	D004827	Epilepsy	Phase II	Neurology
SLC12A1	D005901	Glaucoma	Preclinical	Opthalmology
SLC12A1	D006333	Heart Failure	Launched	Cardiovascular
SLC12A1	D006973	Hypertension	Phase II	Cardiovascular
SLC12A1	D007676	Kidney Failure, Chronic	Launched	Other
SLC12A1	D030361	Papillomavirus Infections	Phase III	Other
SLC12A2	D004827	Epilepsy	Phase II	Neurology
SLC12A2	D005901	Glaucoma	Preclinical	Opthalmology
SLC12A2	D006333	Heart Failure	Launched	Cardiovascular
SLC12A2	D006973	Hypertension	Phase II	Cardiovascular
SLC12A2	D007676	Kidney Failure, Chronic	Launched	Other
SLC12A2	D009422	Nervous System Diseases	Preclinical	Neurology
SLC12A2	D014012	Tinnitus	Preclinical	Digestive; Neurology
SLC12A2	D030361	Papillomavirus Infections	Phase III	Other
SLC12A5	D009437	Neuralgia	Preclinical	Neurology
SLC13A5	D003924	Diabetes Mellitus, Type 2	Preclinical	Metabolic; Endocrine
SLC13A5	D004827	Epilepsy	Preclinical	Neurology
SLC13A5	D008659	Metabolic Diseases	Preclinical	Metabolic
SLC13A5	D009765	Obesity	Preclinical	Metabolic
SLC13A5	D065626	Non-alcoholic Fatty Liver Disease	Preclinical	Digestive
SLC16A1	D007154	Immune System Diseases	Preclinical	Immune
SLC16A1	D008228	Lymphoma, Non-Hodgkin	Phase I	Cancer
SLC16A1	D011471	Prostatic Neoplasms	Phase I	Cancer
SLC18A2	D001289	Attention Deficit Disorder with Hyperactivity	Launched	Psychiatric
SLC18A2	D001714	Bipolar Disorder	Phase I	Psychiatric
SLC18A2	D002545	Brain Ischemia	Phase I	Neurology; Cardiovascular
SLC18A2	D003072	Cognition Disorders	Phase II	Psychiatric
SLC18A2	D003920	Diabetes Mellitus	Preclinical	Metabolic; Endocrine
SLC18A2	D004421	Dystonia	Phase II	Neurology
SLC18A2	D009293	Opioid-Related Disorders	Preclinical	Psychiatric
SLC18A2	D020521	Stroke	Phase I	Cardiovascular; Neurology
SLC19A1	D001749	Urinary Bladder Neoplasms	Phase II	Cancer
SLC19A1	D001943	Breast Neoplasms	Phase II	Cancer
SLC19A1	D002289	Carcinoma, Non-Small-Cell Lung	Phase II	Cancer
SLC19A1	D006258	Head and Neck Neoplasms	Phase I	Cancer
SLC19A1	D006689	Hodgkin Disease	Phase II	Cancer
SLC19A1	D008113	Liver Neoplasms	Preclinical	Cancer
SLC19A1	D008175	Lung Neoplasms	Phase I	Cancer
SLC19A1	D008224	Lymphoma, Follicular	Phase I	Cancer
SLC19A1	D008228	Lymphoma, Non-Hodgkin	Phase II	Cancer
SLC19A1	D008258	Waldenstrom Macroglobulinemia	Phase II	Cancer
SLC19A1	D008654	Mesothelioma	Phase I	Cancer
SLC19A1	D010051	Ovarian Neoplasms	Phase I	Cancer
SLC19A1	D011471	Prostatic Neoplasms	Phase I	Cancer
SLC19A1	D015179	Colorectal Neoplasms	Phase I	Cancer
SLC1A2	D009422	Nervous System Diseases	Preclinical	Neurology
SLC1A5	D009369	Neoplasms	Phase I	Cancer
SLC1A5	D013274	Stomach Neoplasms	Preclinical	Cancer
SLC1A5	D019337	Hematologic Neoplasms	Phase I	Cancer
SLC22A12	D003924	Diabetes Mellitus, Type 2	Phase II	Metabolic; Endocrine
SLC22A12	D003928	Diabetic Nephropathies	Phase II	Endocrine; Other
SLC22A12	D006073	Gout	Launched	Musculoskeletal; Metabolic
SLC22A12	D006333	Heart Failure	Phase II	Cardiovascular
SLC22A12	D007592	Joint Diseases	Phase II	Musculoskeletal
SLC22A12	D010003	Osteoarthritis	Phase II	Musculoskeletal
SLC22A12	D010392	Pemphigus	Phase I	Dermatology; Immune
SLC22A12	D011507	Proteinuria	Phase II	Other
SLC25A10	D009765	Obesity	Preclinical	Metabolic
SLC25A4	D002318	Cardiovascular Diseases	Preclinical	Cardiovascular
SLC28A2	D006073	Gout	Preclinical	Musculoskeletal; Metabolic
SLC2A1	D001932	Brain Neoplasms	Preclinical	Cancer
SLC2A1	D005909	Glioblastoma	Preclinical	Cancer
SLC2A1	D009369	Neoplasms	Preclinical	Cancer
SLC2A4	D003920	Diabetes Mellitus	Preclinical	Endocrine; Metabolic
SLC2A4	D003924	Diabetes Mellitus, Type 2	Phase I	Metabolic; Endocrine
SLC2A4	D007249	Inflammation	Preclinical	Other
SLC2A8	D008113	Liver Neoplasms	Preclinical	Cancer
SLC2A8	D009369	Neoplasms	Preclinical	Cancer
SLC2A8	D011471	Prostatic Neoplasms	Preclinical	Cancer
SLC2A8	D015179	Colorectal Neoplasms	Preclinical	Cancer
SLC2A9	D006073	Gout	Preclinical	Metabolic; Musculoskeletal
SLC30A8	D003924	Diabetes Mellitus, Type 2	Preclinical	Metabolic; Endocrine
SLC34A2	D006258	Head and Neck Neoplasms	Phase I	Cancer
SLC34A2	D007680	Kidney Neoplasms	Phase I	Cancer
SLC34A2	D013964	Thyroid Neoplasms	Phase I	Cancer
SLC34A2	D016889	Endometrial Neoplasms	Phase I	Cancer
SLC39A12	D006976	Hypertension, Pulmonary	Preclinical	Cardiovascular; Respiratory
SLC40A1	D000740	Anemia	Phase II	Hematology
SLC40A1	D009190	Myelodysplastic Syndromes	Phase I	Hematology
SLC44A4	D004938	Esophageal Neoplasms	Phase I	Cancer
SLC44A4	D010051	Ovarian Neoplasms	Phase I	Cancer
SLC44A4	D010190	Pancreatic Neoplasms	Phase I	Cancer
SLC44A4	D011471	Prostatic Neoplasms	Phase I	Cancer
SLC44A4	D013274	Stomach Neoplasms	Phase I	Cancer
SLC52A2	D000592	Amino Acid Metabolism, Inborn Errors	Preclinical	Metabolic
SLC5A1	D003248	Constipation	Phase II	Other
SLC5A1	D003922	Diabetes Mellitus, Type 1	Launched	Metabolic; Immune; Endocrine
SLC5A1	D003924	Diabetes Mellitus, Type 2	Launched	Metabolic; Endocrine
SLC5A1	D006333	Heart Failure	Launched	Cardiovascular
SLC5A1	D009765	Obesity	Phase II	Metabolic
SLC5A1	D051437	Renal Insufficiency	Phase II	Other
SLC5A2	D003922	Diabetes Mellitus, Type 1	Launched	Endocrine; Metabolic; Immune
SLC5A2	D003924	Diabetes Mellitus, Type 2	Launched	Endocrine; Metabolic
SLC5A2	D003928	Diabetic Nephropathies	Launched	Endocrine; Other
SLC5A2	D006333	Heart Failure	Launched	Cardiovascular
SLC5A2	D007676	Kidney Failure, Chronic	Launched	Other
SLC5A5	D009369	Neoplasms	Preclinical	Cancer
SLC5A5	D010190	Pancreatic Neoplasms	Preclinical	Cancer
SLC6A1	D001008	Anxiety Disorders	Preclinical	Psychiatric
SLC6A1	D004827	Epilepsy	Preclinical	Neurology
SLC6A1	D012893	Sleep Wake Disorders	Preclinical	Psychiatric; Neurology
SLC6A2	D000152	Acne Vulgaris	Preclinical	Dermatology
SLC6A2	D001008	Anxiety Disorders	Phase II	Psychiatric
SLC6A2	D001049	Apnea	Launched	Respiratory
SLC6A2	D001289	Attention Deficit Disorder with Hyperactivity	Launched	Psychiatric
SLC6A2	D001714	Bipolar Disorder	Phase II	Psychiatric
SLC6A2	D002545	Brain Ischemia	Phase III	Neurology; Cardiovascular
SLC6A2	D003863	Depression	Launched	Psychiatric
SLC6A2	D003865	Depressive Disorder, Major	Launched	Psychiatric
SLC6A2	D003876	Dermatitis, Atopic	Phase II	Dermatology; Immune
SLC6A2	D003877	Dermatitis, Contact	Phase II	Dermatology
SLC6A2	D003929	Diabetic Neuropathies	Launched	Endocrine; Neurology
SLC6A2	D005901	Glaucoma	Launched	Opthalmology
SLC6A2	D007022	Hypotension	Phase III	Cardiovascular
SLC6A2	D007319	Sleep Initiation and Maintenance Disorders	Launched	Psychiatric; Neurology
SLC6A2	D008881	Migraine Disorders	Phase II	Neurology
SLC6A2	D009103	Multiple Sclerosis	Preclinical	Immune; Neurology
SLC6A2	D009290	Narcolepsy	Launched	Psychiatric; Neurology
SLC6A2	D009437	Neuralgia	Launched	Neurology
SLC6A2	D009765	Obesity	Phase III	Metabolic
SLC6A2	D010300	Parkinson Disease	Phase II	Neurology
SLC6A2	D011618	Psychotic Disorders	Preclinical	Psychiatric
SLC6A2	D012148	Restless Legs Syndrome	Phase II	Neurology; Psychiatric
SLC6A2	D012559	Schizophrenia	Phase III	Psychiatric
SLC6A2	D012893	Sleep Wake Disorders	Phase II	Neurology; Psychiatric
SLC6A2	D014581	Urticaria	Phase II	Dermatology; Immune
SLC6A2	D018589	Gastroparesis	Preclinical	Digestive
SLC6A2	D019970	Cocaine-Related Disorders	Preclinical	Psychiatric
SLC6A2	D020521	Stroke	Phase III	Neurology; Cardiovascular
SLC6A2	D065631	Rhinitis, Allergic	Phase II	Digestive; Immune; Respiratory
SLC6A3	D001008	Anxiety Disorders	Phase II	Psychiatric
SLC6A3	D001049	Apnea	Launched	Respiratory
SLC6A3	D001289	Attention Deficit Disorder with Hyperactivity	Launched	Psychiatric
SLC6A3	D001714	Bipolar Disorder	Phase II	Psychiatric
SLC6A3	D003072	Cognition Disorders	Preclinical	Psychiatric
SLC6A3	D003863	Depression	Launched	Psychiatric
SLC6A3	D003865	Depressive Disorder, Major	Launched	Psychiatric
SLC6A3	D003920	Diabetes Mellitus	Preclinical	Metabolic; Endocrine
SLC6A3	D003929	Diabetic Neuropathies	Phase I	Endocrine; Neurology
SLC6A3	D009103	Multiple Sclerosis	Preclinical	Neurology; Immune
SLC6A3	D009290	Narcolepsy	Launched	Psychiatric; Neurology
SLC6A3	D009765	Obesity	Phase III	Metabolic
SLC6A3	D010300	Parkinson Disease	Phase II	Neurology
SLC6A3	D012148	Restless Legs Syndrome	Phase II	Neurology; Psychiatric
SLC6A3	D012559	Schizophrenia	Phase III	Psychiatric
SLC6A3	D012893	Sleep Wake Disorders	Phase II	Neurology; Psychiatric
SLC6A3	D014549	Urinary Incontinence	Phase II	Other
SLC6A3	D015673	Fatigue Syndrome, Chronic	Preclinical	Musculoskeletal; Neurology
SLC6A3	D019970	Cocaine-Related Disorders	Launched	Psychiatric
SLC6A4	D000550	Amblyopia	Phase II	Opthalmology; Neurology
SLC6A4	D001008	Anxiety Disorders	Launched	Psychiatric
SLC6A4	D001289	Attention Deficit Disorder with Hyperactivity	Launched	Psychiatric
SLC6A4	D001321	Autistic Disorder	Phase III	Psychiatric
SLC6A4	D001714	Bipolar Disorder	Launched	Psychiatric
SLC6A4	D002545	Brain Ischemia	Phase III	Neurology; Cardiovascular
SLC6A4	D003072	Cognition Disorders	Preclinical	Psychiatric
SLC6A4	D003704	Dementia	Preclinical	Psychiatric; Neurology
SLC6A4	D003863	Depression	Launched	Psychiatric
SLC6A4	D003865	Depressive Disorder, Major	Launched	Psychiatric
SLC6A4	D003876	Dermatitis, Atopic	Phase II	Immune; Dermatology
SLC6A4	D003877	Dermatitis, Contact	Phase II	Dermatology
SLC6A4	D007022	Hypotension	Phase III	Cardiovascular
SLC6A4	D008881	Migraine Disorders	Preclinical	Neurology
SLC6A4	D009103	Multiple Sclerosis	Preclinical	Neurology; Immune
SLC6A4	D009290	Narcolepsy	Preclinical	Neurology; Psychiatric
SLC6A4	D009497	Neurotic Disorders	Preclinical	Psychiatric
SLC6A4	D009765	Obesity	Phase III	Metabolic
SLC6A4	D009771	Obsessive-Compulsive Disorder	Launched	Psychiatric
SLC6A4	D010300	Parkinson Disease	Preclinical	Neurology
SLC6A4	D012148	Restless Legs Syndrome	Phase II	Neurology; Psychiatric
SLC6A4	D012559	Schizophrenia	Launched	Psychiatric
SLC6A4	D012893	Sleep Wake Disorders	Preclinical	Neurology; Psychiatric
SLC6A4	D014549	Urinary Incontinence	Phase II	Other
SLC6A4	D014581	Urticaria	Phase II	Dermatology; Immune
SLC6A4	D016584	Panic Disorder	Launched	Psychiatric
SLC6A4	D018589	Gastroparesis	Preclinical	Digestive
SLC6A4	D020521	Stroke	Phase III	Neurology; Cardiovascular
SLC6A4	D065631	Rhinitis, Allergic	Phase II	Immune; Respiratory; Digestive
SLC6A5	D009437	Neuralgia	Preclinical	Neurology
SLC6A5	D013119	Spinal Cord Injuries	Preclinical	Neurology
SLC6A7	D000544	Alzheimer Disease	Phase II	Psychiatric; Neurology
SLC6A8	D008175	Lung Neoplasms	Preclinical	Cancer
SLC6A8	D008223	Lymphoma	Preclinical	Cancer
SLC6A8	D009369	Neoplasms	Preclinical	Cancer
SLC6A9	D000437	Alcoholism	Phase II	Psychiatric
SLC6A9	D003072	Cognition Disorders	Preclinical	Psychiatric
SLC6A9	D009422	Nervous System Diseases	Preclinical	Neurology
SLC6A9	D009437	Neuralgia	Preclinical	Neurology
SLC6A9	D009771	Obsessive-Compulsive Disorder	Phase II	Psychiatric
SLC6A9	D016584	Panic Disorder	Phase II	Psychiatric
SLC7A10	D012559	Schizophrenia	Preclinical	Psychiatric
SLC7A11	D000690	Amyotrophic Lateral Sclerosis	Launched	Neurology; Metabolic
SLC7A11	D001943	Breast Neoplasms	Preclinical	Cancer
SLC7A11	D002289	Carcinoma, Non-Small-Cell Lung	Preclinical	Cancer
SLC7A11	D003863	Depression	Phase I	Psychiatric
SLC7A11	D008113	Liver Neoplasms	Preclinical	Cancer
SLC7A11	D008545	Melanoma	Preclinical	Cancer
SLC7A11	D009369	Neoplasms	Preclinical	Cancer
SLC7A11	D009422	Nervous System Diseases	Preclinical	Neurology
SLC7A11	D012559	Schizophrenia	Preclinical	Psychiatric
SLC7A11	D014029	Tobacco Use Disorder	Phase II	Psychiatric
SLC7A11	D015179	Colorectal Neoplasms	Preclinical	Cancer
SLC7A5	D003920	Diabetes Mellitus	Preclinical	Metabolic; Endocrine
SLC7A5	D009101	Multiple Myeloma	Preclinical	Cancer
SLC8A1	D001145	Arrhythmias, Cardiac	Preclinical	Cardiovascular
SLC8A1	D002318	Cardiovascular Diseases	Preclinical	Cardiovascular
SLC8A1	D004827	Epilepsy	Launched	Neurology
SLC8A1	D004828	Epilepsies, Partial	Launched	Neurology
SLC8A1	D006333	Heart Failure	Phase II	Cardiovascular
SLC8A1	D009103	Multiple Sclerosis	Preclinical	Immune; Neurology
SLC8A1	D009437	Neuralgia	Phase I	Neurology
SLC8A1	D020329	Essential Tremor	Phase I	Neurology
SLC9A1	D000787	Angina Pectoris	Preclinical	Cardiovascular
SLC9A1	D001026	Coronary Artery Bypass	Preclinical	Other
SLC9A1	D001281	Atrial Fibrillation	Preclinical	Cardiovascular
SLC9A1	D003920	Diabetes Mellitus	Preclinical	Metabolic; Endocrine
SLC9A1	D006333	Heart Failure	Phase II	Cardiovascular
SLC9A1	D006976	Hypertension, Pulmonary	Preclinical	Respiratory; Cardiovascular
SLC9A1	D009202	Cardiomyopathies	Preclinical	Cardiovascular
SLC9A1	D009203	Myocardial Infarction	Phase II	Cardiovascular
SLC9A3	D001049	Apnea	Phase II	Respiratory
SLC9A3	D002318	Cardiovascular Diseases	Preclinical	Cardiovascular
SLC9A3	D003248	Constipation	Phase I	Other
SLC9A3	D005767	Gastrointestinal Diseases	Preclinical	Digestive
SLC9A3	D006333	Heart Failure	Phase I	Cardiovascular
SLC9A3	D006973	Hypertension	Phase I	Cardiovascular
SLC9A3	D007676	Kidney Failure, Chronic	Phase II	Other
SLC9A3	D043183	Irritable Bowel Syndrome	Launched	Digestive
SLC9A3	D051437	Renal Insufficiency	Preclinical	Other
SLIT2	D009404	Nephrotic Syndrome	Phase I	Other
SLITRK6	D001749	Urinary Bladder Neoplasms	Phase I	Cancer
SLITRK6	D007680	Kidney Neoplasms	Phase I	Cancer
SLPI	D001249	Asthma	Preclinical	Respiratory; Immune
SLPI	D015179	Colorectal Neoplasms	Preclinical	Cancer
SLPI	D029424	Pulmonary Disease, Chronic Obstructive	Preclinical	Respiratory
SLURP1	D009369	Neoplasms	Preclinical	Cancer
SMAD3	D009369	Neoplasms	Preclinical	Cancer
SMAD7	D002100	Cachexia	Preclinical	Other
SMAD7	D003093	Colitis, Ulcerative	Phase II	Digestive
SMAD7	D003424	Crohn Disease	Phase II	Digestive
SMAD7	D015212	Inflammatory Bowel Diseases	Preclinical	Digestive
SMARCA2	D009190	Myelodysplastic Syndromes	Phase I	Hematology
SMARCA2	D019337	Hematologic Neoplasms	Phase I	Cancer
SMARCA4	D009190	Myelodysplastic Syndromes	Phase I	Hematology
SMARCA4	D019337	Hematologic Neoplasms	Phase I	Cancer
SMN1	D001932	Brain Neoplasms	Preclinical	Cancer
SMN1	D005909	Glioblastoma	Preclinical	Cancer
SMN1	D008175	Lung Neoplasms	Preclinical	Cancer
SMN1	D009134	Muscular Atrophy, Spinal	Launched	Neurology
SMN1	D010190	Pancreatic Neoplasms	Preclinical	Cancer
SMN2	D009134	Muscular Atrophy, Spinal	Launched	Neurology
SMO	D001932	Brain Neoplasms	Phase II	Cancer
SMO	D001943	Breast Neoplasms	Phase I	Cancer
SMO	D002289	Carcinoma, Non-Small-Cell Lung	Phase I	Cancer
SMO	D002813	Chondrosarcoma	Phase II	Cancer
SMO	D004938	Esophageal Neoplasms	Phase I	Cancer
SMO	D005909	Glioblastoma	Phase II	Cancer
SMO	D008113	Liver Neoplasms	Phase II	Cancer
SMO	D008175	Lung Neoplasms	Preclinical	Cancer
SMO	D008223	Lymphoma	Phase I	Cancer
SMO	D009101	Multiple Myeloma	Phase I	Cancer
SMO	D009190	Myelodysplastic Syndromes	Phase II	Hematology
SMO	D009447	Neuroblastoma	Phase II	Cancer
SMO	D010051	Ovarian Neoplasms	Launched	Cancer
SMO	D010190	Pancreatic Neoplasms	Phase II	Cancer
SMO	D011471	Prostatic Neoplasms	Phase I	Cancer
SMO	D012516	Osteosarcoma	Phase II	Cancer
SMO	D013274	Stomach Neoplasms	Phase I	Cancer
SMO	D015179	Colorectal Neoplasms	Phase II	Cancer
SMO	D015464	Leukemia, Myelogenous, Chronic, BCR-ABL Positive	Phase II	Cancer
SMO	D054198	Precursor Cell Lymphoblastic Leukemia-Lymphoma	Phase II	Cancer
SMO	D055752	Small Cell Lung Carcinoma	Phase II	Cancer
SMPD1	D004646	Emphysema	Preclinical	Other
SMPD1	D006934	Hypercalcemia	Phase I	Metabolic
SMPD1	D007249	Inflammation	Preclinical	Other
SMPD1	D007918	Leprosy	Launched	Infection
SMPD1	D010024	Osteoporosis	Phase I	Musculoskeletal; Metabolic
SMPD1	D014376	Tuberculosis	Phase III	Infection
SMURF2	D005355	Fibrosis	Preclinical	Other
SMYD2	D009369	Neoplasms	Preclinical	Cancer
SMYD3	D009369	Neoplasms	Preclinical	Cancer
SNCA	D000075363	Immunoglobulin Light-chain Amyloidosis	Phase I	Cancer
SNCA	D000544	Alzheimer Disease	Phase I	Psychiatric; Neurology
SNCA	D012559	Schizophrenia	Preclinical	Psychiatric
SNCA	D015464	Leukemia, Myelogenous, Chronic, BCR-ABL Positive	Launched	Cancer
SND1	D015179	Colorectal Neoplasms	Preclinical	Cancer
SOAT1	D000152	Acne Vulgaris	Phase II	Dermatology
SOAT1	D006937	Hypercholesterolemia	Phase I	Metabolic
SOAT1	D006949	Hyperlipidemias	Phase III	Metabolic
SOAT1	D010190	Pancreatic Neoplasms	Preclinical	Cancer
SOAT1	D012628	Dermatitis, Seborrheic	Phase II	Dermatology
SOAT1	D050197	Atherosclerosis	Phase III	Cardiovascular
SOCS3	D003924	Diabetes Mellitus, Type 2	Preclinical	Endocrine; Metabolic
SOCS3	D007249	Inflammation	Preclinical	Other
SOCS3	D009369	Neoplasms	Preclinical	Cancer
SOD1	D000544	Alzheimer Disease	Preclinical	Neurology; Psychiatric
SOD1	D000690	Amyotrophic Lateral Sclerosis	Launched	Metabolic; Neurology
SOD1	D001943	Breast Neoplasms	Phase I	Cancer
SOD1	D004485	Eczema	Phase II	Dermatology
SOD1	D007249	Inflammation	Phase I	Other
SOD1	D007938	Leukemia	Phase I	Cancer
SOD1	D008223	Lymphoma	Phase I	Cancer
SOD1	D008545	Melanoma	Phase II	Cancer
SOD1	D009101	Multiple Myeloma	Phase I	Cancer
SOD1	D009190	Myelodysplastic Syndromes	Phase I	Hematology
SOD1	D009369	Neoplasms	Preclinical	Cancer
SOD1	D011471	Prostatic Neoplasms	Phase I	Cancer
SOD1	D012120	Respiration Disorders	Phase I	Respiratory
SOD2	D001168	Arthritis	Preclinical	Musculoskeletal
SOD2	D003872	Dermatitis	Preclinical	Dermatology
SOD2	D003929	Diabetic Neuropathies	Preclinical	Neurology; Endocrine
SOD2	D003930	Diabetic Retinopathy	Preclinical	Cardiovascular; Endocrine; Opthalmology
SOD2	D004941	Esophagitis	Preclinical	Digestive
SOD2	D008268	Macular Degeneration	Preclinical	Opthalmology
SOD2	D011471	Prostatic Neoplasms	Preclinical	Cancer
SOD2	D011565	Psoriasis	Preclinical	Dermatology
SOD2	D015212	Inflammatory Bowel Diseases	Preclinical	Digestive
SORT1	D003924	Diabetes Mellitus, Type 2	Preclinical	Endocrine; Metabolic
SORT1	D009422	Nervous System Diseases	Preclinical	Neurology
SORT1	D010523	Peripheral Nervous System Diseases	Preclinical	Neurology
SOST	D000740	Anemia	Phase II	Hematology
SOST	D001847	Bone Diseases	Phase I	Musculoskeletal
SP1	D001943	Breast Neoplasms	Preclinical	Cancer
SPDEF	D012120	Respiration Disorders	Preclinical	Respiratory
SPHK1	D001943	Breast Neoplasms	Preclinical	Cancer
SPHK1	D003093	Colitis, Ulcerative	Preclinical	Digestive
SPHK1	D005355	Fibrosis	Preclinical	Other
SPHK1	D006505	Hepatitis	Preclinical	Digestive
SPHK1	D008180	Lupus Erythematosus, Systemic	Preclinical	Dermatology; Immune
SPHK1	D009369	Neoplasms	Preclinical	Cancer
SPHK1	D010190	Pancreatic Neoplasms	Preclinical	Cancer
SPHK2	D000544	Alzheimer Disease	Preclinical	Neurology; Psychiatric
SPHK2	D001749	Urinary Bladder Neoplasms	Phase I	Cancer
SPHK2	D006258	Head and Neck Neoplasms	Preclinical	Cancer
SPHK2	D007676	Kidney Failure, Chronic	Preclinical	Other
SPHK2	D008113	Liver Neoplasms	Phase II	Cancer
SPHK2	D009101	Multiple Myeloma	Phase II	Cancer
SPHK2	D009369	Neoplasms	Phase I	Cancer
SPHK2	D010051	Ovarian Neoplasms	Phase I	Cancer
SPHK2	D010190	Pancreatic Neoplasms	Phase I	Cancer
SPHK2	D016403	Lymphoma, Large B-Cell, Diffuse	Preclinical	Cancer
SPINK1	D000086382	COVID-19	Phase III	Respiratory
SPINK5	D003876	Dermatitis, Atopic	Preclinical	Dermatology; Immune
SPINT1	D009369	Neoplasms	Preclinical	Cancer
SPINT2	D003550	Cystic Fibrosis	Phase II	Digestive; Respiratory
SPINT2	D009369	Neoplasms	Preclinical	Cancer
SPINT2	D029424	Pulmonary Disease, Chronic Obstructive	Phase II	Respiratory
SPP1	D001172	Arthritis, Rheumatoid	Preclinical	Dermatology; Immune; Musculoskeletal
SPP1	D001943	Breast Neoplasms	Preclinical	Cancer
SPP1	D009369	Neoplasms	Preclinical	Cancer
SPP1	D009422	Nervous System Diseases	Preclinical	Neurology
SPP1	D010300	Parkinson Disease	Preclinical	Neurology
SPR	D007249	Inflammation	Preclinical	Other
SPR	D009437	Neuralgia	Preclinical	Neurology
SQSTM1	D001847	Bone Diseases	Preclinical	Musculoskeletal
SRC	D002318	Cardiovascular Diseases	Preclinical	Cardiovascular
SRC	D002545	Brain Ischemia	Preclinical	Neurology; Cardiovascular
SRC	D004427	Ear Diseases	Preclinical	Digestive
SRC	D005128	Eye Diseases	Preclinical	Opthalmology
SRC	D007680	Kidney Neoplasms	Phase II	Cancer
SRC	D007938	Leukemia	Phase II	Cancer
SRC	D008113	Liver Neoplasms	Phase II	Cancer
SRC	D008223	Lymphoma	Phase II	Cancer
SRC	D008268	Macular Degeneration	Phase II	Opthalmology
SRC	D008654	Mesothelioma	Phase I	Cancer
SRC	D009203	Myocardial Infarction	Phase II	Cardiovascular
SRC	D010024	Osteoporosis	Preclinical	Metabolic; Musculoskeletal
SRC	D010190	Pancreatic Neoplasms	Phase II	Cancer
SRC	D012878	Skin Neoplasms	Preclinical	Cancer
SRC	D013964	Thyroid Neoplasms	Phase I	Cancer
SRC	D015451	Leukemia, Lymphocytic, Chronic, B-Cell	Phase II	Cancer
SRC	D015464	Leukemia, Myelogenous, Chronic, BCR-ABL Positive	Launched	Cancer
SRC	D019337	Hematologic Neoplasms	Phase II	Cancer
SRC	D020521	Stroke	Preclinical	Cardiovascular; Neurology
SRC	D054198	Precursor Cell Lymphoblastic Leukemia-Lymphoma	Launched	Cancer
SRC	D055623	Keratosis, Actinic	Launched	Cancer
SRD5A1	D000152	Acne Vulgaris	Preclinical	Dermatology
SRD5A1	D006628	Hirsutism	Phase I	Dermatology
SRD5A1	D011470	Prostatic Hyperplasia	Phase I	Other
SRD5A1	D012628	Dermatitis, Seborrheic	Preclinical	Dermatology
SRD5A1	D053159	Dysuria	Preclinical	Other
SRD5A2	D000152	Acne Vulgaris	Phase II	Dermatology
SRD5A2	D000505	Alopecia	Launched	Dermatology
SREBF1	D003920	Diabetes Mellitus	Phase I	Endocrine; Metabolic
SREBF1	D006949	Hyperlipidemias	Phase I	Metabolic
SREBF1	D009765	Obesity	Phase I	Metabolic
SREBF1	D024821	Metabolic Syndrome	Phase I	Metabolic
SREBF1	D065626	Non-alcoholic Fatty Liver Disease	Phase I	Digestive
SREBF2	D003920	Diabetes Mellitus	Phase I	Endocrine; Metabolic
SREBF2	D006937	Hypercholesterolemia	Preclinical	Metabolic
SREBF2	D006949	Hyperlipidemias	Phase I	Metabolic
SREBF2	D009765	Obesity	Phase I	Metabolic
SREBF2	D016491	Peripheral Vascular Diseases	Preclinical	Cardiovascular
SREBF2	D024821	Metabolic Syndrome	Phase I	Metabolic
SREBF2	D050197	Atherosclerosis	Preclinical	Cardiovascular
SREBF2	D065626	Non-alcoholic Fatty Liver Disease	Phase I	Digestive
SRPK1	D008268	Macular Degeneration	Preclinical	Opthalmology
SRR	D000544	Alzheimer Disease	Preclinical	Psychiatric; Neurology
SRR	D002545	Brain Ischemia	Preclinical	Cardiovascular; Neurology
SRR	D010300	Parkinson Disease	Preclinical	Neurology
SRR	D020521	Stroke	Preclinical	Neurology; Cardiovascular
SSTR2	D001943	Breast Neoplasms	Phase II	Cancer
SSTR2	D003027	Cluster Headache	Phase II	Neurology
SSTR2	D003924	Diabetes Mellitus, Type 2	Preclinical	Metabolic; Endocrine
SSTR2	D003930	Diabetic Retinopathy	Phase II	Endocrine; Opthalmology; Cardiovascular
SSTR2	D004700	Endocrine System Diseases	Phase I	Endocrine
SSTR2	D008268	Macular Degeneration	Phase I	Opthalmology
SSTR2	D008545	Melanoma	Phase I	Cancer
SSTR2	D009369	Neoplasms	Preclinical	Cancer
SSTR2	D010190	Pancreatic Neoplasms	Phase III	Cancer
SSTR2	D010911	Pituitary Neoplasms	Phase II	Cancer
SSTR2	D011471	Prostatic Neoplasms	Phase I	Cancer
SSTR2	D015179	Colorectal Neoplasms	Phase II	Cancer
SSTR4	D002318	Cardiovascular Diseases	Preclinical	Cardiovascular
SSTR4	D003072	Cognition Disorders	Preclinical	Psychiatric
SSTR4	D005128	Eye Diseases	Preclinical	Opthalmology
SSTR4	D009369	Neoplasms	Preclinical	Cancer
SSTR4	D011470	Prostatic Hyperplasia	Preclinical	Other
ST13	D002545	Brain Ischemia	Preclinical	Neurology; Cardiovascular
ST13	D006258	Head and Neck Neoplasms	Preclinical	Cancer
ST13	D007938	Leukemia	Preclinical	Cancer
ST13	D008659	Metabolic Diseases	Preclinical	Metabolic
ST13	D013274	Stomach Neoplasms	Phase I	Cancer
ST13	D020521	Stroke	Preclinical	Neurology; Cardiovascular
ST14	D007239	Infections	Preclinical	Infection
ST14	D007249	Inflammation	Preclinical	Other
ST14	D008654	Mesothelioma	Preclinical	Cancer
ST14	D010003	Osteoarthritis	Preclinical	Musculoskeletal
ST14	D011471	Prostatic Neoplasms	Preclinical	Cancer
STAB1	D002289	Carcinoma, Non-Small-Cell Lung	Preclinical	Cancer
STAB1	D007249	Inflammation	Preclinical	Other
STAB1	D007680	Kidney Neoplasms	Phase II	Cancer
STAT1	D001249	Asthma	Phase II	Immune; Respiratory
STAT1	D004485	Eczema	Phase II	Dermatology
STAT1	D011565	Psoriasis	Phase II	Dermatology
STAT1	D018805	Sepsis	Phase I	Other; Infection
STAT3	D000086382	COVID-19	Phase III	Respiratory
STAT3	D000690	Amyotrophic Lateral Sclerosis	Preclinical	Metabolic; Neurology
STAT3	D001249	Asthma	Preclinical	Immune; Respiratory
STAT3	D001749	Urinary Bladder Neoplasms	Phase II	Cancer
STAT3	D002100	Cachexia	Preclinical	Other
STAT3	D002318	Cardiovascular Diseases	Preclinical	Cardiovascular
STAT3	D002545	Brain Ischemia	Preclinical	Neurology; Cardiovascular
STAT3	D003093	Colitis, Ulcerative	Phase II	Digestive
STAT3	D003424	Crohn Disease	Preclinical	Digestive
STAT3	D003876	Dermatitis, Atopic	Phase I	Dermatology; Immune
STAT3	D004938	Esophageal Neoplasms	Phase III	Cancer
STAT3	D005134	Eye Neoplasms	Preclinical	Cancer
STAT3	D007239	Infections	Preclinical	Infection
STAT3	D007938	Leukemia	Phase II	Cancer
STAT3	D008113	Liver Neoplasms	Phase II	Cancer
STAT3	D008180	Lupus Erythematosus, Systemic	Preclinical	Dermatology; Immune
STAT3	D008223	Lymphoma	Phase II	Cancer
STAT3	D008654	Mesothelioma	Phase II	Cancer
STAT3	D009101	Multiple Myeloma	Phase II	Cancer
STAT3	D009103	Multiple Sclerosis	Preclinical	Immune; Neurology
STAT3	D009190	Myelodysplastic Syndromes	Phase II	Hematology
STAT3	D009422	Nervous System Diseases	Preclinical	Neurology
STAT3	D010051	Ovarian Neoplasms	Phase II	Cancer
STAT3	D010300	Parkinson Disease	Preclinical	Neurology
STAT3	D011014	Pneumonia	Phase III	Respiratory
STAT3	D011565	Psoriasis	Phase II	Dermatology
STAT3	D013274	Stomach Neoplasms	Phase III	Cancer
STAT3	D013345	Subarachnoid Hemorrhage	Phase II	Neurology; Cardiovascular
STAT3	D014605	Uveitis	Preclinical	Opthalmology
STAT3	D015212	Inflammatory Bowel Diseases	Preclinical	Digestive
STAT3	D015451	Leukemia, Lymphocytic, Chronic, B-Cell	Phase II	Cancer
STAT3	D015464	Leukemia, Myelogenous, Chronic, BCR-ABL Positive	Phase I	Cancer
STAT3	D016889	Endometrial Neoplasms	Phase I	Cancer
STAT3	D020521	Stroke	Preclinical	Cardiovascular; Neurology
STAT3	D054198	Precursor Cell Lymphoblastic Leukemia-Lymphoma	Phase I	Cancer
STAT3	D057135	Wet Macular Degeneration	Preclinical	Opthalmology
STAT4	D003922	Diabetes Mellitus, Type 1	Preclinical	Endocrine; Immune; Metabolic
STAT4	D050197	Atherosclerosis	Preclinical	Cardiovascular
STAT4	D065626	Non-alcoholic Fatty Liver Disease	Preclinical	Digestive
STAT5B	D001249	Asthma	Preclinical	Immune; Respiratory
STAT5B	D001943	Breast Neoplasms	Preclinical	Cancer
STAT5B	D003876	Dermatitis, Atopic	Preclinical	Dermatology; Immune
STAT5B	D008223	Lymphoma	Preclinical	Cancer
STAT5B	D009369	Neoplasms	Preclinical	Cancer
STAT5B	D015464	Leukemia, Myelogenous, Chronic, BCR-ABL Positive	Preclinical	Cancer
STAT5B	D054990	Idiopathic Pulmonary Fibrosis	Preclinical	Respiratory
STAT6	D001172	Arthritis, Rheumatoid	Preclinical	Musculoskeletal; Immune; Dermatology
STAT6	D001249	Asthma	Preclinical	Respiratory; Immune
STAT6	D003424	Crohn Disease	Preclinical	Digestive
STAT6	D003876	Dermatitis, Atopic	Preclinical	Dermatology; Immune
STAT6	D006967	Hypersensitivity	Preclinical	Immune
STAT6	D007249	Inflammation	Preclinical	Other
STAT6	D009369	Neoplasms	Preclinical	Cancer
STAT6	D010003	Osteoarthritis	Preclinical	Musculoskeletal
STAT6	D054990	Idiopathic Pulmonary Fibrosis	Preclinical	Respiratory
STEAP1	D012512	Sarcoma, Ewing	Preclinical	Cancer
STEAP3	D011471	Prostatic Neoplasms	Preclinical	Cancer
STK4	D002318	Cardiovascular Diseases	Preclinical	Cardiovascular
STMN1	D001943	Breast Neoplasms	Preclinical	Cancer
STMN1	D008545	Melanoma	Preclinical	Cancer
STMN1	D011471	Prostatic Neoplasms	Preclinical	Cancer
STS	D000152	Acne Vulgaris	Phase I	Dermatology
STS	D001943	Breast Neoplasms	Phase II	Cancer
STS	D004715	Endometriosis	Phase II	Other
STS	D009369	Neoplasms	Preclinical	Cancer
STS	D010051	Ovarian Neoplasms	Phase II	Cancer
STS	D011471	Prostatic Neoplasms	Phase II	Cancer
STS	D016889	Endometrial Neoplasms	Phase II	Cancer
SULT1E1	D000505	Alopecia	Phase I	Dermatology
SULT1E1	D001943	Breast Neoplasms	Preclinical	Cancer
SULT1E1	D010051	Ovarian Neoplasms	Preclinical	Cancer
SUMO1	D006333	Heart Failure	Preclinical	Cardiovascular
SUMO1	D009369	Neoplasms	Preclinical	Cancer
SUMO1	D016403	Lymphoma, Large B-Cell, Diffuse	Preclinical	Cancer
SYK	D001168	Arthritis	Phase I	Musculoskeletal
SYK	D001249	Asthma	Phase II	Respiratory; Immune
SYK	D001327	Autoimmune Diseases	Preclinical	Immune
SYK	D001943	Breast Neoplasms	Phase I	Cancer
SYK	D002545	Brain Ischemia	Preclinical	Cardiovascular; Neurology
SYK	D003930	Diabetic Retinopathy	Phase II	Endocrine; Opthalmology; Cardiovascular
SYK	D004485	Eczema	Preclinical	Dermatology
SYK	D005128	Eye Diseases	Phase II	Opthalmology
SYK	D005921	Glomerulonephritis	Phase II	Other
SYK	D006258	Head and Neck Neoplasms	Phase II	Cancer
SYK	D006967	Hypersensitivity	Preclinical	Immune
SYK	D007154	Immune System Diseases	Preclinical	Immune
SYK	D007249	Inflammation	Phase II	Other
SYK	D007680	Kidney Neoplasms	Phase II	Cancer
SYK	D007938	Leukemia	Preclinical	Cancer
SYK	D008113	Liver Neoplasms	Phase II	Cancer
SYK	D008178	Lupus Erythematosus, Cutaneous	Phase II	Dermatology
SYK	D008268	Macular Degeneration	Phase II	Opthalmology
SYK	D009103	Multiple Sclerosis	Preclinical	Neurology; Immune
SYK	D011565	Psoriasis	Phase II	Dermatology
SYK	D012859	Sjogren's Syndrome	Phase II	Opthalmology; Musculoskeletal; Dermatology; Immune
SYK	D012871	Skin Diseases	Phase I	Dermatology
SYK	D013964	Thyroid Neoplasms	Phase II	Cancer
SYK	D014581	Urticaria	Phase I	Dermatology; Immune
SYK	D014820	Vitiligo	Phase II	Dermatology
SYK	D015179	Colorectal Neoplasms	Phase II	Cancer
SYK	D015464	Leukemia, Myelogenous, Chronic, BCR-ABL Positive	Preclinical	Cancer
SYK	D015817	Eye Infections	Preclinical	Opthalmology
SYK	D020521	Stroke	Preclinical	Neurology; Cardiovascular
SYK	D054198	Precursor Cell Lymphoblastic Leukemia-Lymphoma	Phase II	Cancer
SYK	D065631	Rhinitis, Allergic	Preclinical	Digestive; Respiratory; Immune
SYVN1	D001172	Arthritis, Rheumatoid	Preclinical	Immune; Dermatology; Musculoskeletal
TAAR1	D003863	Depression	Phase I	Psychiatric
TAAR1	D003865	Depressive Disorder, Major	Phase I	Psychiatric
TAAR1	D008659	Metabolic Diseases	Phase I	Metabolic
TAAR1	D009290	Narcolepsy	Preclinical	Neurology; Psychiatric
TACC3	D009369	Neoplasms	Preclinical	Cancer
TACR1	D000086382	COVID-19	Phase II	Respiratory
TACR1	D000437	Alcoholism	Phase I	Psychiatric
TACR1	D001008	Anxiety Disorders	Launched	Psychiatric
TACR1	D001168	Arthritis	Preclinical	Musculoskeletal
TACR1	D001249	Asthma	Phase I	Respiratory; Immune
TACR1	D001943	Breast Neoplasms	Preclinical	Cancer
TACR1	D003424	Crohn Disease	Phase I	Digestive
TACR1	D003863	Depression	Launched	Psychiatric
TACR1	D003865	Depressive Disorder, Major	Phase II	Psychiatric
TACR1	D003876	Dermatitis, Atopic	Preclinical	Immune; Dermatology
TACR1	D003967	Diarrhea	Preclinical	Other
TACR1	D004415	Dyspepsia	Phase II	Other
TACR1	D004700	Endocrine System Diseases	Phase I	Endocrine
TACR1	D005767	Gastrointestinal Diseases	Phase II	Digestive
TACR1	D007239	Infections	Preclinical	Infection
TACR1	D007251	Influenza, Human	Preclinical	Respiratory
TACR1	D007319	Sleep Initiation and Maintenance Disorders	Phase II	Psychiatric; Neurology
TACR1	D008107	Liver Diseases	Preclinical	Digestive
TACR1	D009293	Opioid-Related Disorders	Phase II	Psychiatric
TACR1	D009422	Nervous System Diseases	Preclinical	Neurology
TACR1	D010190	Pancreatic Neoplasms	Phase II	Cancer
TACR1	D011536	Prurigo	Preclinical	Dermatology
TACR1	D011565	Psoriasis	Preclinical	Dermatology
TACR1	D011618	Psychotic Disorders	Preclinical	Psychiatric
TACR1	D011832	Radiation Injuries	Preclinical	Other
TACR1	D012220	Rhinitis	Preclinical	Digestive; Respiratory
TACR1	D012559	Schizophrenia	Phase I	Psychiatric
TACR1	D013313	Stress Disorders, Post-Traumatic	Phase II	Psychiatric
TACR1	D014549	Urinary Incontinence	Phase I	Other
TACR1	D015179	Colorectal Neoplasms	Phase II	Cancer
TACR1	D015212	Inflammatory Bowel Diseases	Preclinical	Digestive
TACR1	D029424	Pulmonary Disease, Chronic Obstructive	Phase II	Respiratory
TACR1	D043183	Irritable Bowel Syndrome	Phase I	Digestive
TACR1	D054990	Idiopathic Pulmonary Fibrosis	Preclinical	Respiratory
TACR1	D065631	Rhinitis, Allergic	Preclinical	Respiratory; Digestive; Immune
TACR2	D001008	Anxiety Disorders	Preclinical	Psychiatric
TACR2	D001249	Asthma	Phase I	Respiratory; Immune
TACR2	D003863	Depression	Phase I	Psychiatric
TACR2	D003876	Dermatitis, Atopic	Preclinical	Immune; Dermatology
TACR2	D003920	Diabetes Mellitus	Preclinical	Metabolic; Endocrine
TACR2	D006258	Head and Neck Neoplasms	Preclinical	Cancer
TACR2	D006973	Hypertension	Preclinical	Cardiovascular
TACR2	D007249	Inflammation	Preclinical	Other
TACR2	D009369	Neoplasms	Preclinical	Cancer
TACR2	D011565	Psoriasis	Preclinical	Dermatology
TACR2	D011618	Psychotic Disorders	Preclinical	Psychiatric
TACR2	D012559	Schizophrenia	Phase I	Psychiatric
TACR2	D014549	Urinary Incontinence	Phase I	Other
TACR2	D015212	Inflammatory Bowel Diseases	Preclinical	Digestive
TACR2	D029424	Pulmonary Disease, Chronic Obstructive	Phase II	Respiratory
TACR2	D043183	Irritable Bowel Syndrome	Phase III	Digestive
TACR3	D000437	Alcoholism	Phase I	Psychiatric
TACR3	D003863	Depression	Phase I	Psychiatric
TACR3	D004700	Endocrine System Diseases	Phase I	Endocrine
TACR3	D004715	Endometriosis	Preclinical	Other
TACR3	D007889	Leiomyoma	Phase II	Cancer
TACR3	D009293	Opioid-Related Disorders	Phase II	Psychiatric
TACR3	D009422	Nervous System Diseases	Preclinical	Neurology
TACR3	D011085	Polycystic Ovary Syndrome	Phase II	Cancer
TACR3	D011618	Psychotic Disorders	Preclinical	Psychiatric
TACR3	D012559	Schizophrenia	Phase II	Psychiatric
TACR3	D029424	Pulmonary Disease, Chronic Obstructive	Phase II	Respiratory
TACSTD2	D001749	Urinary Bladder Neoplasms	Launched	Cancer
TACSTD2	D001943	Breast Neoplasms	Launched	Cancer
TACSTD2	D008175	Lung Neoplasms	Preclinical	Cancer
TAP1	D001943	Breast Neoplasms	Phase II	Cancer
TAP1	D008545	Melanoma	Preclinical	Cancer
TAP1	D010051	Ovarian Neoplasms	Phase I	Cancer
TAP1	D014777	Virus Diseases	Preclinical	Infection
TAP2	D014777	Virus Diseases	Preclinical	Infection
TARDBP	D000544	Alzheimer Disease	Preclinical	Neurology; Psychiatric
TARDBP	D015658	HIV Infections	Preclinical	Other; Immune
TBK1	D000690	Amyotrophic Lateral Sclerosis	Preclinical	Metabolic; Neurology
TBK1	D001943	Breast Neoplasms	Preclinical	Cancer
TBK1	D003920	Diabetes Mellitus	Preclinical	Metabolic; Endocrine
TBK1	D009369	Neoplasms	Preclinical	Cancer
TBK1	D009765	Obesity	Preclinical	Metabolic
TBK1	D010051	Ovarian Neoplasms	Preclinical	Cancer
TBK1	D011565	Psoriasis	Preclinical	Dermatology
TBK1	D012595	Scleroderma, Systemic	Preclinical	Dermatology
TBK1	D012859	Sjogren's Syndrome	Preclinical	Immune; Opthalmology; Musculoskeletal; Dermatology
TBK1	D015352	Dry Eye Syndromes	Phase II	Opthalmology
TBK1	D017285	Polymyositis	Preclinical	Musculoskeletal; Neurology
TBK1	D045743	Scleroderma, Diffuse	Preclinical	Dermatology
TBK1	D045745	Scleroderma, Limited	Preclinical	Dermatology
TBL1XR1	D009101	Multiple Myeloma	Preclinical	Cancer
TBL1XR1	D015451	Leukemia, Lymphocytic, Chronic, B-Cell	Preclinical	Cancer
TBXA2R	D002318	Cardiovascular Diseases	Preclinical	Cardiovascular
TBXA2R	D002545	Brain Ischemia	Phase II	Neurology; Cardiovascular
TBXA2R	D007249	Inflammation	Preclinical	Other
TBXA2R	D008881	Migraine Disorders	Phase II	Neurology
TBXA2R	D020521	Stroke	Phase II	Neurology; Cardiovascular
TBXAS1	D001249	Asthma	Preclinical	Respiratory; Immune
TBXAS1	D002318	Cardiovascular Diseases	Phase II	Cardiovascular
TBXAS1	D003424	Crohn Disease	Phase I	Digestive
TBXAS1	D003929	Diabetic Neuropathies	Phase I	Neurology; Endocrine
TBXAS1	D004485	Eczema	Launched	Dermatology
TBXAS1	D006949	Hyperlipidemias	Preclinical	Metabolic
TBXAS1	D007239	Infections	Phase I	Infection
TBXAS1	D007249	Inflammation	Launched	Other
TBXAS1	D007251	Influenza, Human	Phase I	Respiratory
TBXAS1	D008881	Migraine Disorders	Phase II	Neurology
TBXAS1	D011507	Proteinuria	Phase I	Other
TBXAS1	D011565	Psoriasis	Launched	Dermatology
TBXAS1	D014657	Vasculitis	Phase I	Cardiovascular
TBXAS1	D016491	Peripheral Vascular Diseases	Phase I	Cardiovascular
TBXAS1	D065631	Rhinitis, Allergic	Preclinical	Respiratory; Digestive; Immune
TCF4	D015179	Colorectal Neoplasms	Preclinical	Cancer
TCIRG1	D001172	Arthritis, Rheumatoid	Preclinical	Dermatology; Immune; Musculoskeletal
TCIRG1	D007249	Inflammation	Preclinical	Other
TCIRG1	D008223	Lymphoma	Preclinical	Cancer
TCIRG1	D009103	Multiple Sclerosis	Preclinical	Immune; Neurology
TCIRG1	D010518	Periodontitis	Preclinical	Dermatology
TCN2	D001327	Autoimmune Diseases	Preclinical	Immune
TCN2	D009369	Neoplasms	Preclinical	Cancer
TDGF1	D009369	Neoplasms	Phase I	Cancer
TDO2	D001749	Urinary Bladder Neoplasms	Preclinical	Cancer
TDO2	D006258	Head and Neck Neoplasms	Preclinical	Cancer
TDO2	D007680	Kidney Neoplasms	Preclinical	Cancer
TDO2	D008175	Lung Neoplasms	Preclinical	Cancer
TDO2	D008545	Melanoma	Preclinical	Cancer
TDO2	D010300	Parkinson Disease	Preclinical	Neurology
TDO2	D019337	Hematologic Neoplasms	Preclinical	Cancer
TEAD1	D001932	Brain Neoplasms	Preclinical	Cancer
TEAD1	D005909	Glioblastoma	Preclinical	Cancer
TEAD1	D008579	Meningioma	Preclinical	Cancer
TEAD1	D010051	Ovarian Neoplasms	Preclinical	Cancer
TEAD1	D010190	Pancreatic Neoplasms	Preclinical	Cancer
TEK	D001424	Bacterial Infections	Preclinical	Infection
TEK	D001932	Brain Neoplasms	Phase III	Cancer
TEK	D003928	Diabetic Nephropathies	Preclinical	Other; Endocrine
TEK	D003929	Diabetic Neuropathies	Preclinical	Endocrine; Neurology
TEK	D005128	Eye Diseases	Preclinical	Opthalmology
TEK	D005909	Glioblastoma	Phase III	Cancer
TEK	D006333	Heart Failure	Preclinical	Cardiovascular
TEK	D006976	Hypertension, Pulmonary	Preclinical	Respiratory; Cardiovascular
TEK	D007680	Kidney Neoplasms	Launched	Cancer
TEK	D008113	Liver Neoplasms	Launched	Cancer
TEK	D008175	Lung Neoplasms	Phase I	Cancer
TEK	D008223	Lymphoma	Phase I	Cancer
TEK	D008545	Melanoma	Phase II	Cancer
TEK	D008654	Mesothelioma	Phase II	Cancer
TEK	D009190	Myelodysplastic Syndromes	Phase I	Hematology
TEK	D009203	Myocardial Infarction	Preclinical	Cardiovascular
TEK	D010190	Pancreatic Neoplasms	Phase III	Cancer
TEK	D013274	Stomach Neoplasms	Phase III	Cancer
TEK	D013964	Thyroid Neoplasms	Launched	Cancer
TEK	D014777	Virus Diseases	Preclinical	Infection
TEK	D015464	Leukemia, Myelogenous, Chronic, BCR-ABL Positive	Launched	Cancer
TEK	D016491	Peripheral Vascular Diseases	Phase I	Cardiovascular
TEK	D016889	Endometrial Neoplasms	Phase III	Cancer
TEK	D019337	Hematologic Neoplasms	Phase I	Cancer
TEK	D054198	Precursor Cell Lymphoblastic Leukemia-Lymphoma	Launched	Cancer
TEK	D055752	Small Cell Lung Carcinoma	Phase II	Cancer
TEK	D058186	Acute Kidney Injury	Preclinical	Other
TENM1	D009369	Neoplasms	Preclinical	Cancer
TENT4B	D006509	Hepatitis B	Phase I	Digestive
TERC	D001932	Brain Neoplasms	Preclinical	Cancer
TERC	D001943	Breast Neoplasms	Phase II	Cancer
TERC	D002289	Carcinoma, Non-Small-Cell Lung	Phase II	Cancer
TERC	D005909	Glioblastoma	Preclinical	Cancer
TERC	D008545	Melanoma	Preclinical	Cancer
TERC	D008654	Mesothelioma	Phase II	Cancer
TERC	D009101	Multiple Myeloma	Phase II	Cancer
TERC	D009369	Neoplasms	Phase II	Cancer
TERC	D010190	Pancreatic Neoplasms	Phase II	Cancer
TERC	D011087	Polycythemia Vera	Phase II	Cancer
TERC	D011471	Prostatic Neoplasms	Preclinical	Cancer
TERC	D015179	Colorectal Neoplasms	Phase II	Cancer
TERC	D015451	Leukemia, Lymphocytic, Chronic, B-Cell	Phase II	Cancer
TERC	D054990	Idiopathic Pulmonary Fibrosis	Preclinical	Respiratory
TERF1	D009369	Neoplasms	Preclinical	Cancer
TFEB	D000544	Alzheimer Disease	Preclinical	Psychiatric; Neurology
TFEB	D009134	Muscular Atrophy, Spinal	Preclinical	Neurology
TFEB	D010300	Parkinson Disease	Preclinical	Neurology
TFF1	D001943	Breast Neoplasms	Preclinical	Cancer
TFF1	D011471	Prostatic Neoplasms	Preclinical	Cancer
TFF1	D013274	Stomach Neoplasms	Preclinical	Cancer
TFF1	D015179	Colorectal Neoplasms	Preclinical	Cancer
TFF2	D010190	Pancreatic Neoplasms	Preclinical	Cancer
TFF3	D001943	Breast Neoplasms	Preclinical	Cancer
TFF3	D011471	Prostatic Neoplasms	Preclinical	Cancer
TFF3	D013274	Stomach Neoplasms	Preclinical	Cancer
TFF3	D015179	Colorectal Neoplasms	Preclinical	Cancer
TFPI	D001778	Blood Coagulation Disorders	Preclinical	Hematology
TFPI	D007249	Inflammation	Preclinical	Other
TFPI	D009369	Neoplasms	Preclinical	Cancer
TFPI	D014842	von Willebrand Diseases	Phase I	Hematology
TFRC	D001932	Brain Neoplasms	Phase III	Cancer
TFRC	D001943	Breast Neoplasms	Preclinical	Cancer
TFRC	D005909	Glioblastoma	Phase III	Cancer
TFRC	D006937	Hypercholesterolemia	Preclinical	Metabolic
TFRC	D007680	Kidney Neoplasms	Preclinical	Cancer
TFRC	D008113	Liver Neoplasms	Preclinical	Cancer
TFRC	D008175	Lung Neoplasms	Preclinical	Cancer
TFRC	D009101	Multiple Myeloma	Preclinical	Cancer
TFRC	D009103	Multiple Sclerosis	Preclinical	Neurology; Immune
TFRC	D010190	Pancreatic Neoplasms	Preclinical	Cancer
TFRC	D011471	Prostatic Neoplasms	Preclinical	Cancer
TFRC	D015179	Colorectal Neoplasms	Preclinical	Cancer
TGFA	D002289	Carcinoma, Non-Small-Cell Lung	Preclinical	Cancer
TGFA	D002545	Brain Ischemia	Preclinical	Neurology; Cardiovascular
TGFA	D003928	Diabetic Nephropathies	Phase II	Other; Endocrine
TGFA	D007249	Inflammation	Preclinical	Other
TGFA	D007676	Kidney Failure, Chronic	Phase II	Other
TGFA	D009369	Neoplasms	Preclinical	Cancer
TGFA	D009437	Neuralgia	Phase II	Neurology
TGFA	D010300	Parkinson Disease	Preclinical	Neurology
TGFA	D013274	Stomach Neoplasms	Preclinical	Cancer
TGFA	D020521	Stroke	Preclinical	Neurology; Cardiovascular
TGFB1	D001172	Arthritis, Rheumatoid	Launched	Dermatology; Immune; Musculoskeletal
TGFB1	D003320	Corneal Ulcer	Phase II	Opthalmology
TGFB1	D005128	Eye Diseases	Preclinical	Opthalmology
TGFB1	D005923	Glomerulosclerosis, Focal Segmental	Phase II	Other
TGFB1	D006258	Head and Neck Neoplasms	Preclinical	Cancer
TGFB1	D006333	Heart Failure	Preclinical	Cardiovascular
TGFB1	D007249	Inflammation	Launched	Other
TGFB1	D007676	Kidney Failure, Chronic	Preclinical	Other
TGFB1	D007938	Leukemia	Preclinical	Cancer
TGFB1	D010003	Osteoarthritis	Launched	Musculoskeletal
TGFB1	D010051	Ovarian Neoplasms	Preclinical	Cancer
TGFB1	D011471	Prostatic Neoplasms	Preclinical	Cancer
TGFB1	D011565	Psoriasis	Phase II	Dermatology
TGFB1	D013274	Stomach Neoplasms	Preclinical	Cancer
TGFB1	D015212	Inflammatory Bowel Diseases	Preclinical	Digestive
TGFB1	D015352	Dry Eye Syndromes	Phase II	Opthalmology
TGFB1	D054990	Idiopathic Pulmonary Fibrosis	Launched	Respiratory
TGFB1	D055623	Keratosis, Actinic	Phase II	Cancer
TGFB2	D002289	Carcinoma, Non-Small-Cell Lung	Phase I	Cancer
TGFB2	D005128	Eye Diseases	Preclinical	Opthalmology
TGFB2	D005355	Fibrosis	Preclinical	Other
TGFB2	D005901	Glaucoma	Phase I	Opthalmology
TGFB2	D005923	Glomerulosclerosis, Focal Segmental	Phase II	Other
TGFB2	D007680	Kidney Neoplasms	Phase II	Cancer
TGFB2	D008545	Melanoma	Phase III	Cancer
TGFB2	D054990	Idiopathic Pulmonary Fibrosis	Phase II	Respiratory
TGFB3	D005923	Glomerulosclerosis, Focal Segmental	Phase II	Other
TGFB3	D007680	Kidney Neoplasms	Phase II	Cancer
TGFB3	D008545	Melanoma	Phase II	Cancer
TGFB3	D054990	Idiopathic Pulmonary Fibrosis	Phase II	Respiratory
TGFBR1	D000505	Alopecia	Preclinical	Dermatology
TGFBR1	D001327	Autoimmune Diseases	Preclinical	Immune
TGFBR1	D002386	Cataract	Preclinical	Opthalmology
TGFBR1	D003928	Diabetic Nephropathies	Phase II	Other; Endocrine
TGFBR1	D005355	Fibrosis	Preclinical	Other
TGFBR1	D005921	Glomerulonephritis	Preclinical	Other
TGFBR1	D008103	Liver Cirrhosis	Preclinical	Digestive
TGFBR1	D011471	Prostatic Neoplasms	Phase I	Cancer
TGFBR1	D015212	Inflammatory Bowel Diseases	Preclinical	Digestive
TGFBR2	D001327	Autoimmune Diseases	Preclinical	Immune
TGFBR2	D001932	Brain Neoplasms	Preclinical	Cancer
TGFBR2	D002386	Cataract	Preclinical	Opthalmology
TGFBR2	D005128	Eye Diseases	Preclinical	Opthalmology
TGFBR2	D005355	Fibrosis	Preclinical	Other
TGFBR2	D005909	Glioblastoma	Preclinical	Cancer
TGFBR2	D012164	Retinal Diseases	Preclinical	Opthalmology
TGFBR2	D015212	Inflammatory Bowel Diseases	Preclinical	Digestive
TGFBR2	D057135	Wet Macular Degeneration	Preclinical	Opthalmology
TGFBR3	D001327	Autoimmune Diseases	Preclinical	Immune
TGFBR3	D015212	Inflammatory Bowel Diseases	Preclinical	Digestive
TGM2	D003928	Diabetic Nephropathies	Preclinical	Other; Endocrine
TGM2	D005128	Eye Diseases	Preclinical	Opthalmology
TGM2	D005355	Fibrosis	Phase I	Other
TGM2	D007249	Inflammation	Phase I	Other
TGM2	D007676	Kidney Failure, Chronic	Preclinical	Other
TGM2	D010300	Parkinson Disease	Preclinical	Neurology
THBS1	D005355	Fibrosis	Preclinical	Other
THBS1	D009101	Multiple Myeloma	Preclinical	Cancer
THBS1	D013921	Thrombocytopenia	Preclinical	Hematology
THPO	D000740	Anemia	Phase II	Hematology
THPO	D007938	Leukemia	Preclinical	Cancer
THPO	D011014	Pneumonia	Preclinical	Respiratory
THRB	D003924	Diabetes Mellitus, Type 2	Phase II	Metabolic; Endocrine
THRB	D013964	Thyroid Neoplasms	Phase I	Cancer
THRB	D050197	Atherosclerosis	Preclinical	Cardiovascular
TICAM1	D009369	Neoplasms	Preclinical	Cancer
TIE1	D001168	Arthritis	Preclinical	Musculoskeletal
TIE1	D009369	Neoplasms	Preclinical	Cancer
TIGIT	D001327	Autoimmune Diseases	Preclinical	Immune
TIGIT	D007249	Inflammation	Preclinical	Other
TIMP1	D029424	Pulmonary Disease, Chronic Obstructive	Preclinical	Respiratory
TIMP3	D010003	Osteoarthritis	Preclinical	Musculoskeletal
TKT	D009369	Neoplasms	Preclinical	Cancer
TLR2	D001249	Asthma	Preclinical	Immune; Respiratory
TLR2	D001943	Breast Neoplasms	Preclinical	Cancer
TLR2	D003093	Colitis, Ulcerative	Phase II	Digestive
TLR2	D003920	Diabetes Mellitus	Preclinical	Endocrine; Metabolic
TLR2	D007154	Immune System Diseases	Preclinical	Immune
TLR2	D008103	Liver Cirrhosis	Preclinical	Digestive
TLR2	D008113	Liver Neoplasms	Preclinical	Cancer
TLR2	D008175	Lung Neoplasms	Preclinical	Cancer
TLR2	D008180	Lupus Erythematosus, Systemic	Preclinical	Dermatology; Immune
TLR2	D008288	Malaria	Preclinical	Infection
TLR2	D009101	Multiple Myeloma	Preclinical	Cancer
TLR2	D009103	Multiple Sclerosis	Preclinical	Neurology; Immune
TLR2	D009181	Mycoses	Preclinical	Infection
TLR2	D009190	Myelodysplastic Syndromes	Phase II	Hematology
TLR2	D010033	Otitis Media	Preclinical	Digestive
TLR2	D011565	Psoriasis	Phase II	Dermatology
TLR2	D011832	Radiation Injuries	Preclinical	Other
TLR2	D012141	Respiratory Tract Infections	Preclinical	Respiratory
TLR2	D014376	Tuberculosis	Preclinical	Infection
TLR2	D014605	Uveitis	Preclinical	Opthalmology
TLR2	D014777	Virus Diseases	Preclinical	Infection
TLR2	D015179	Colorectal Neoplasms	Phase II	Cancer
TLR2	D015658	HIV Infections	Preclinical	Other; Immune
TLR2	D018805	Sepsis	Preclinical	Other; Infection
TLR2	D020961	Lewy Body Disease	Preclinical	Psychiatric; Neurology
TLR2	D034381	Hearing Loss	Preclinical	Digestive; Neurology
TLR2	D050197	Atherosclerosis	Phase II	Cardiovascular
TLR2	D065626	Non-alcoholic Fatty Liver Disease	Preclinical	Digestive
TLR3	D001172	Arthritis, Rheumatoid	Preclinical	Dermatology; Immune; Musculoskeletal
TLR3	D001249	Asthma	Phase I	Immune; Respiratory
TLR3	D001327	Autoimmune Diseases	Preclinical	Immune
TLR3	D001932	Brain Neoplasms	Phase II	Cancer
TLR3	D001943	Breast Neoplasms	Launched	Cancer
TLR3	D003093	Colitis, Ulcerative	Phase I	Digestive
TLR3	D005909	Glioblastoma	Phase II	Cancer
TLR3	D006562	Herpes Zoster	Preclinical	Infection
TLR3	D007249	Inflammation	Phase I	Other
TLR3	D008113	Liver Neoplasms	Launched	Cancer
TLR3	D008175	Lung Neoplasms	Launched	Cancer
TLR3	D009140	Musculoskeletal Diseases	Preclinical	Musculoskeletal
TLR3	D009422	Nervous System Diseases	Preclinical	Neurology
TLR3	D010051	Ovarian Neoplasms	Preclinical	Cancer
TLR3	D010190	Pancreatic Neoplasms	Preclinical	Cancer
TLR3	D013274	Stomach Neoplasms	Launched	Cancer
TLR3	D014376	Tuberculosis	Preclinical	Infection
TLR3	D014777	Virus Diseases	Preclinical	Infection
TLR3	D015179	Colorectal Neoplasms	Launched	Cancer
TLR3	D015212	Inflammatory Bowel Diseases	Preclinical	Digestive
TLR3	D015658	HIV Infections	Preclinical	Immune; Other
TLR3	D018805	Sepsis	Preclinical	Other; Infection
TLR3	D029424	Pulmonary Disease, Chronic Obstructive	Preclinical	Respiratory
TLR3	D030361	Papillomavirus Infections	Preclinical	Other
TLR3	D034381	Hearing Loss	Preclinical	Neurology; Digestive
TLR3	D055623	Keratosis, Actinic	Preclinical	Cancer
TLR4	D000544	Alzheimer Disease	Preclinical	Neurology; Psychiatric
TLR4	D000755	Anemia, Sickle Cell	Preclinical	Hematology
TLR4	D001172	Arthritis, Rheumatoid	Phase II	Musculoskeletal; Immune; Dermatology
TLR4	D001249	Asthma	Preclinical	Respiratory; Immune
TLR4	D001327	Autoimmune Diseases	Preclinical	Immune
TLR4	D001932	Brain Neoplasms	Preclinical	Cancer
TLR4	D001943	Breast Neoplasms	Phase I	Cancer
TLR4	D002289	Carcinoma, Non-Small-Cell Lung	Phase II	Cancer
TLR4	D002578	Uterine Cervical Dysplasia	Phase II	Cancer
TLR4	D003093	Colitis, Ulcerative	Phase II	Digestive
TLR4	D005512	Food Hypersensitivity	Phase I	Immune
TLR4	D005909	Glioblastoma	Preclinical	Cancer
TLR4	D005923	Glomerulosclerosis, Focal Segmental	Phase II	Other
TLR4	D006255	Rhinitis, Allergic, Seasonal	Preclinical	Digestive; Respiratory; Immune
TLR4	D006509	Hepatitis B	Launched	Digestive
TLR4	D006976	Hypertension, Pulmonary	Phase II	Respiratory; Cardiovascular
TLR4	D007676	Kidney Failure, Chronic	Phase I	Other
TLR4	D007680	Kidney Neoplasms	Phase I	Cancer
TLR4	D008107	Liver Diseases	Phase III	Digestive
TLR4	D008180	Lupus Erythematosus, Systemic	Preclinical	Immune; Dermatology
TLR4	D008224	Lymphoma, Follicular	Phase II	Cancer
TLR4	D008228	Lymphoma, Non-Hodgkin	Phase II	Cancer
TLR4	D008288	Malaria	Preclinical	Infection
TLR4	D008545	Melanoma	Phase II	Cancer
TLR4	D009103	Multiple Sclerosis	Preclinical	Immune; Neurology
TLR4	D009181	Mycoses	Preclinical	Infection
TLR4	D009393	Nephritis	Preclinical	Other
TLR4	D009422	Nervous System Diseases	Preclinical	Neurology
TLR4	D009437	Neuralgia	Preclinical	Neurology
TLR4	D010003	Osteoarthritis	Preclinical	Musculoskeletal
TLR4	D010033	Otitis Media	Preclinical	Digestive
TLR4	D010051	Ovarian Neoplasms	Phase II	Cancer
TLR4	D011014	Pneumonia	Preclinical	Respiratory
TLR4	D011565	Psoriasis	Phase II	Dermatology
TLR4	D012120	Respiration Disorders	Preclinical	Respiratory
TLR4	D012141	Respiratory Tract Infections	Preclinical	Respiratory
TLR4	D012595	Scleroderma, Systemic	Preclinical	Dermatology
TLR4	D014376	Tuberculosis	Preclinical	Infection
TLR4	D014605	Uveitis	Preclinical	Opthalmology
TLR4	D014777	Virus Diseases	Preclinical	Infection
TLR4	D015212	Inflammatory Bowel Diseases	Preclinical	Digestive
TLR4	D015658	HIV Infections	Preclinical	Immune; Other
TLR4	D018805	Sepsis	Phase III	Infection; Other
TLR4	D029424	Pulmonary Disease, Chronic Obstructive	Preclinical	Respiratory
TLR4	D034381	Hearing Loss	Preclinical	Digestive; Neurology
TLR4	D043183	Irritable Bowel Syndrome	Preclinical	Digestive
TLR4	D045743	Scleroderma, Diffuse	Preclinical	Dermatology
TLR4	D045745	Scleroderma, Limited	Preclinical	Dermatology
TLR4	D050197	Atherosclerosis	Phase II	Cardiovascular
TLR4	D054990	Idiopathic Pulmonary Fibrosis	Preclinical	Respiratory
TLR4	D058186	Acute Kidney Injury	Preclinical	Other
TLR5	D001749	Urinary Bladder Neoplasms	Phase II	Cancer
TLR5	D001943	Breast Neoplasms	Phase I	Cancer
TLR5	D010190	Pancreatic Neoplasms	Phase I	Cancer
TLR5	D011471	Prostatic Neoplasms	Phase I	Cancer
TLR5	D011832	Radiation Injuries	Launched	Other
TLR5	D012871	Skin Diseases	Preclinical	Dermatology
TLR5	D015179	Colorectal Neoplasms	Phase II	Cancer
TLR6	D010190	Pancreatic Neoplasms	Preclinical	Cancer
TLR6	D011832	Radiation Injuries	Preclinical	Other
TLR6	D018805	Sepsis	Preclinical	Infection; Other
TLR7	D001172	Arthritis, Rheumatoid	Phase I	Musculoskeletal; Immune; Dermatology
TLR7	D001249	Asthma	Phase II	Respiratory; Immune
TLR7	D002289	Carcinoma, Non-Small-Cell Lung	Phase II	Cancer
TLR7	D002545	Brain Ischemia	Preclinical	Cardiovascular; Neurology
TLR7	D003882	Dermatomyositis	Phase II	Musculoskeletal; Dermatology; Neurology
TLR7	D005355	Fibrosis	Preclinical	Other
TLR7	D005767	Gastrointestinal Diseases	Phase I	Digestive
TLR7	D006255	Rhinitis, Allergic, Seasonal	Phase II	Digestive; Respiratory; Immune
TLR7	D006526	Hepatitis C	Phase II	Digestive
TLR7	D006967	Hypersensitivity	Phase I	Immune
TLR7	D007239	Infections	Preclinical	Infection
TLR7	D007680	Kidney Neoplasms	Phase II	Cancer
TLR7	D008113	Liver Neoplasms	Phase I	Cancer
TLR7	D008258	Waldenstrom Macroglobulinemia	Phase II	Cancer
TLR7	D008659	Metabolic Diseases	Preclinical	Metabolic
TLR7	D009103	Multiple Sclerosis	Phase I	Neurology; Immune
TLR7	D009422	Nervous System Diseases	Preclinical	Neurology
TLR7	D010051	Ovarian Neoplasms	Phase II	Cancer
TLR7	D011565	Psoriasis	Phase II	Dermatology
TLR7	D012859	Sjogren's Syndrome	Preclinical	Dermatology; Opthalmology; Immune; Musculoskeletal
TLR7	D013290	Streptococcal Infections	Preclinical	Infection
TLR7	D015451	Leukemia, Lymphocytic, Chronic, B-Cell	Preclinical	Cancer
TLR7	D016403	Lymphoma, Large B-Cell, Diffuse	Phase II	Cancer
TLR7	D017285	Polymyositis	Phase I	Neurology; Musculoskeletal
TLR7	D020521	Stroke	Preclinical	Neurology; Cardiovascular
TLR7	D030361	Papillomavirus Infections	Preclinical	Other
TLR7	D050197	Atherosclerosis	Phase I	Cardiovascular
TLR7	D055623	Keratosis, Actinic	Phase II	Cancer
TLR7	D065626	Non-alcoholic Fatty Liver Disease	Preclinical	Digestive
TLR7	D065631	Rhinitis, Allergic	Phase II	Immune; Respiratory; Digestive
TLR8	D001172	Arthritis, Rheumatoid	Phase I	Musculoskeletal; Immune; Dermatology
TLR8	D002545	Brain Ischemia	Preclinical	Neurology; Cardiovascular
TLR8	D003882	Dermatomyositis	Phase II	Neurology; Musculoskeletal; Dermatology
TLR8	D005767	Gastrointestinal Diseases	Phase I	Digestive
TLR8	D006255	Rhinitis, Allergic, Seasonal	Phase I	Respiratory; Digestive; Immune
TLR8	D007239	Infections	Preclinical	Infection
TLR8	D007680	Kidney Neoplasms	Phase II	Cancer
TLR8	D008113	Liver Neoplasms	Phase I	Cancer
TLR8	D008223	Lymphoma	Phase I	Cancer
TLR8	D008258	Waldenstrom Macroglobulinemia	Phase II	Cancer
TLR8	D009103	Multiple Sclerosis	Phase I	Neurology; Immune
TLR8	D009422	Nervous System Diseases	Preclinical	Neurology
TLR8	D010051	Ovarian Neoplasms	Phase II	Cancer
TLR8	D010190	Pancreatic Neoplasms	Preclinical	Cancer
TLR8	D011565	Psoriasis	Phase II	Dermatology
TLR8	D012859	Sjogren's Syndrome	Preclinical	Musculoskeletal; Dermatology; Opthalmology; Immune
TLR8	D015179	Colorectal Neoplasms	Phase II	Cancer
TLR8	D016403	Lymphoma, Large B-Cell, Diffuse	Phase II	Cancer
TLR8	D017285	Polymyositis	Phase I	Musculoskeletal; Neurology
TLR8	D019337	Hematologic Neoplasms	Preclinical	Cancer
TLR8	D020521	Stroke	Preclinical	Cardiovascular; Neurology
TLR8	D050197	Atherosclerosis	Phase I	Cardiovascular
TLR9	D000086382	COVID-19	Launched	Respiratory
TLR9	D001172	Arthritis, Rheumatoid	Phase I	Musculoskeletal; Immune; Dermatology
TLR9	D001249	Asthma	Phase II	Immune; Respiratory
TLR9	D001327	Autoimmune Diseases	Phase I	Immune
TLR9	D001749	Urinary Bladder Neoplasms	Phase I	Cancer
TLR9	D001932	Brain Neoplasms	Preclinical	Cancer
TLR9	D002289	Carcinoma, Non-Small-Cell Lung	Phase II	Cancer
TLR9	D002545	Brain Ischemia	Preclinical	Neurology; Cardiovascular
TLR9	D003882	Dermatomyositis	Phase II	Neurology; Musculoskeletal; Dermatology
TLR9	D005512	Food Hypersensitivity	Preclinical	Immune
TLR9	D005767	Gastrointestinal Diseases	Phase I	Digestive
TLR9	D005909	Glioblastoma	Preclinical	Cancer
TLR9	D006509	Hepatitis B	Phase I	Digestive
TLR9	D006526	Hepatitis C	Phase II	Digestive
TLR9	D006967	Hypersensitivity	Phase I	Immune
TLR9	D007251	Influenza, Human	Phase I	Respiratory
TLR9	D007680	Kidney Neoplasms	Phase II	Cancer
TLR9	D008175	Lung Neoplasms	Phase II	Cancer
TLR9	D008180	Lupus Erythematosus, Systemic	Phase II	Dermatology; Immune
TLR9	D008224	Lymphoma, Follicular	Preclinical	Cancer
TLR9	D008228	Lymphoma, Non-Hodgkin	Phase II	Cancer
TLR9	D008258	Waldenstrom Macroglobulinemia	Phase II	Cancer
TLR9	D009103	Multiple Sclerosis	Phase I	Neurology; Immune
TLR9	D009157	Myasthenia Gravis	Phase II	Cancer
TLR9	D009422	Nervous System Diseases	Preclinical	Neurology
TLR9	D010033	Otitis Media	Preclinical	Digestive
TLR9	D010051	Ovarian Neoplasms	Phase II	Cancer
TLR9	D010195	Pancreatitis	Preclinical	Digestive
TLR9	D011014	Pneumonia	Preclinical	Respiratory
TLR9	D011471	Prostatic Neoplasms	Phase II	Cancer
TLR9	D011565	Psoriasis	Phase II	Dermatology
TLR9	D012141	Respiratory Tract Infections	Phase I	Respiratory
TLR9	D012859	Sjogren's Syndrome	Phase II	Opthalmology; Immune; Musculoskeletal; Dermatology
TLR9	D012878	Skin Neoplasms	Phase II	Cancer
TLR9	D013964	Thyroid Neoplasms	Phase II	Cancer
TLR9	D014605	Uveitis	Preclinical	Opthalmology
TLR9	D015212	Inflammatory Bowel Diseases	Phase II	Digestive
TLR9	D015451	Leukemia, Lymphocytic, Chronic, B-Cell	Phase I	Cancer
TLR9	D016403	Lymphoma, Large B-Cell, Diffuse	Phase II	Cancer
TLR9	D017285	Polymyositis	Phase I	Neurology; Musculoskeletal
TLR9	D018805	Sepsis	Preclinical	Infection; Other
TLR9	D020521	Stroke	Preclinical	Cardiovascular; Neurology
TLR9	D030361	Papillomavirus Infections	Phase II	Other
TLR9	D034381	Hearing Loss	Preclinical	Digestive; Neurology
TLR9	D050197	Atherosclerosis	Phase I	Cardiovascular
TLR9	D054198	Precursor Cell Lymphoblastic Leukemia-Lymphoma	Preclinical	Cancer
TLR9	D055752	Small Cell Lung Carcinoma	Phase II	Cancer
TLR9	D065631	Rhinitis, Allergic	Phase I	Digestive; Immune; Respiratory
TM4SF1	D009369	Neoplasms	Preclinical	Cancer
TMEFF2	D003863	Depression	Preclinical	Psychiatric
TMEM173	D002583	Uterine Cervical Neoplasms	Preclinical	Cancer
TMEM173	D006509	Hepatitis B	Preclinical	Digestive
TMEM173	D007239	Infections	Preclinical	Infection
TMEM173	D015179	Colorectal Neoplasms	Preclinical	Cancer
TMEM173	D029424	Pulmonary Disease, Chronic Obstructive	Preclinical	Respiratory
TMEM173	D054990	Idiopathic Pulmonary Fibrosis	Preclinical	Respiratory
TMIGD2	D009369	Neoplasms	Preclinical	Cancer
TMPRSS6	D000755	Anemia, Sickle Cell	Preclinical	Hematology
TMPRSS6	D007251	Influenza, Human	Preclinical	Respiratory
TMPRSS6	D010003	Osteoarthritis	Preclinical	Musculoskeletal
TMPRSS6	D054990	Idiopathic Pulmonary Fibrosis	Preclinical	Respiratory
TMSB4X	D000505	Alopecia	Preclinical	Dermatology
TMSB4X	D003550	Cystic Fibrosis	Preclinical	Digestive; Respiratory
TMSB4X	D003924	Diabetes Mellitus, Type 2	Phase I	Metabolic; Endocrine
TMSB4X	D004646	Emphysema	Phase I	Other
TMSB4X	D011565	Psoriasis	Phase I	Dermatology
TMSB4X	D012871	Skin Diseases	Phase I	Dermatology
TMSB4X	D015212	Inflammatory Bowel Diseases	Phase I	Digestive
TMSB4X	D016472	Motor Neuron Disease	Phase I	Neurology
TMSB4X	D029424	Pulmonary Disease, Chronic Obstructive	Phase I	Respiratory
TNC	D001172	Arthritis, Rheumatoid	Preclinical	Musculoskeletal; Dermatology; Immune
TNC	D001932	Brain Neoplasms	Phase III	Cancer
TNC	D001943	Breast Neoplasms	Phase II	Cancer
TNC	D002289	Carcinoma, Non-Small-Cell Lung	Phase II	Cancer
TNC	D005909	Glioblastoma	Phase III	Cancer
TNC	D008175	Lung Neoplasms	Phase II	Cancer
TNC	D008223	Lymphoma	Phase II	Cancer
TNC	D008228	Lymphoma, Non-Hodgkin	Phase III	Cancer
TNC	D009369	Neoplasms	Phase II	Cancer
TNC	D010051	Ovarian Neoplasms	Phase I	Cancer
TNC	D011471	Prostatic Neoplasms	Phase II	Cancer
TNC	D015179	Colorectal Neoplasms	Phase II	Cancer
TNF	D001168	Arthritis	Phase II	Musculoskeletal
TNF	D001171	Arthritis, Juvenile	Launched	Immune; Musculoskeletal; Dermatology
TNF	D001172	Arthritis, Rheumatoid	Launched	Dermatology; Musculoskeletal; Immune
TNF	D001249	Asthma	Phase II	Respiratory; Immune
TNF	D001471	Barrett Esophagus	Phase II	Cancer
TNF	D001528	Behcet Syndrome	Launched	Dermatology; Opthalmology; Cardiovascular
TNF	D001943	Breast Neoplasms	Preclinical	Cancer
TNF	D002386	Cataract	Phase II	Opthalmology
TNF	D002543	Cerebral Hemorrhage	Phase I	Cardiovascular; Neurology
TNF	D003093	Colitis, Ulcerative	Launched	Digestive
TNF	D003233	Conjunctivitis, Allergic	Preclinical	Immune; Opthalmology
TNF	D003424	Crohn Disease	Launched	Digestive
TNF	D003876	Dermatitis, Atopic	Phase II	Immune; Dermatology
TNF	D003920	Diabetes Mellitus	Preclinical	Endocrine; Metabolic
TNF	D003924	Diabetes Mellitus, Type 2	Preclinical	Endocrine; Metabolic
TNF	D003930	Diabetic Retinopathy	Phase II	Endocrine; Opthalmology; Cardiovascular
TNF	D004485	Eczema	Preclinical	Dermatology
TNF	D005128	Eye Diseases	Phase II	Opthalmology
TNF	D005767	Gastrointestinal Diseases	Phase II	Digestive
TNF	D006505	Hepatitis	Preclinical	Digestive
TNF	D006967	Hypersensitivity	Phase I	Immune
TNF	D007153	Immunologic Deficiency Syndromes	Phase I	Immune
TNF	D007239	Infections	Preclinical	Infection
TNF	D007249	Inflammation	Launched	Other
TNF	D007627	Keloid	Preclinical	Dermatology
TNF	D008103	Liver Cirrhosis	Preclinical	Digestive
TNF	D008180	Lupus Erythematosus, Systemic	Preclinical	Dermatology; Immune
TNF	D008268	Macular Degeneration	Phase II	Opthalmology
TNF	D008659	Metabolic Diseases	Preclinical	Metabolic
TNF	D009203	Myocardial Infarction	Preclinical	Cardiovascular
TNF	D009765	Obesity	Preclinical	Metabolic
TNF	D010003	Osteoarthritis	Phase II	Musculoskeletal
TNF	D010024	Osteoporosis	Preclinical	Metabolic; Musculoskeletal
TNF	D011014	Pneumonia	Phase III	Respiratory
TNF	D011041	Poisoning	Preclinical	Other
TNF	D011565	Psoriasis	Launched	Dermatology
TNF	D012164	Retinal Diseases	Phase II	Opthalmology
TNF	D012174	Retinitis Pigmentosa	Preclinical	Opthalmology
TNF	D012628	Dermatitis, Seborrheic	Launched	Dermatology
TNF	D012871	Skin Diseases	Preclinical	Dermatology
TNF	D013167	Spondylitis, Ankylosing	Launched	Musculoskeletal
TNF	D013274	Stomach Neoplasms	Phase II	Cancer
TNF	D014605	Uveitis	Launched	Opthalmology
TNF	D015179	Colorectal Neoplasms	Phase II	Cancer
TNF	D015212	Inflammatory Bowel Diseases	Launched	Digestive
TNF	D015535	Arthritis, Psoriatic	Launched	Dermatology; Musculoskeletal
TNF	D017497	Hidradenitis Suppurativa	Launched	Dermatology
TNF	D029424	Pulmonary Disease, Chronic Obstructive	Phase II	Respiratory
TNF	D043183	Irritable Bowel Syndrome	Preclinical	Digestive
TNF	D050197	Atherosclerosis	Preclinical	Cardiovascular
TNF	D057135	Wet Macular Degeneration	Preclinical	Opthalmology
TNF	D057180	Frontotemporal Dementia	Preclinical	Psychiatric; Neurology; Metabolic
TNFAIP8	D009369	Neoplasms	Preclinical	Cancer
TNFRSF10A	D002289	Carcinoma, Non-Small-Cell Lung	Phase III	Cancer
TNFRSF10A	D008113	Liver Neoplasms	Phase II	Cancer
TNFRSF10A	D008228	Lymphoma, Non-Hodgkin	Phase II	Cancer
TNFRSF10A	D009101	Multiple Myeloma	Phase III	Cancer
TNFRSF10A	D009369	Neoplasms	Phase II	Cancer
TNFRSF10A	D015179	Colorectal Neoplasms	Phase II	Cancer
TNFRSF10A	D019337	Hematologic Neoplasms	Phase III	Cancer
TNFRSF10B	D001932	Brain Neoplasms	Phase II	Cancer
TNFRSF10B	D005909	Glioblastoma	Phase II	Cancer
TNFRSF10B	D006689	Hodgkin Disease	Phase II	Cancer
TNFRSF10B	D007938	Leukemia	Phase I	Cancer
TNFRSF10B	D008113	Liver Neoplasms	Phase II	Cancer
TNFRSF10B	D008223	Lymphoma	Phase II	Cancer
TNFRSF10B	D008228	Lymphoma, Non-Hodgkin	Phase II	Cancer
TNFRSF10B	D008545	Melanoma	Phase II	Cancer
TNFRSF10B	D010190	Pancreatic Neoplasms	Phase II	Cancer
TNFRSF10B	D011471	Prostatic Neoplasms	Preclinical	Cancer
TNFRSF10B	D015179	Colorectal Neoplasms	Phase II	Cancer
TNFRSF11A	D000544	Alzheimer Disease	Preclinical	Psychiatric; Neurology
TNFRSF11A	D000690	Amyotrophic Lateral Sclerosis	Preclinical	Metabolic; Neurology
TNFRSF11A	D010024	Osteoporosis	Preclinical	Musculoskeletal; Metabolic
TNFRSF11B	D006976	Hypertension, Pulmonary	Preclinical	Respiratory; Cardiovascular
TNFRSF11B	D010024	Osteoporosis	Preclinical	Musculoskeletal; Metabolic
TNFRSF13B	D009101	Multiple Myeloma	Phase II	Cancer
TNFRSF13B	D009369	Neoplasms	Preclinical	Cancer
TNFRSF13B	D019337	Hematologic Neoplasms	Preclinical	Cancer
TNFRSF13C	D001327	Autoimmune Diseases	Preclinical	Immune
TNFRSF13C	D007938	Leukemia	Preclinical	Cancer
TNFRSF13C	D008223	Lymphoma	Preclinical	Cancer
TNFRSF13C	D010392	Pemphigus	Phase II	Dermatology; Immune
TNFRSF13C	D054990	Idiopathic Pulmonary Fibrosis	Phase II	Respiratory
TNFRSF14	D009369	Neoplasms	Preclinical	Cancer
TNFRSF17	D009101	Multiple Myeloma	Launched	Cancer
TNFRSF18	D001943	Breast Neoplasms	Phase II	Cancer
TNFRSF18	D002289	Carcinoma, Non-Small-Cell Lung	Preclinical	Cancer
TNFRSF18	D004938	Esophageal Neoplasms	Preclinical	Cancer
TNFRSF18	D007680	Kidney Neoplasms	Preclinical	Cancer
TNFRSF18	D008223	Lymphoma	Phase I	Cancer
TNFRSF18	D008545	Melanoma	Phase I	Cancer
TNFRSF18	D010051	Ovarian Neoplasms	Phase II	Cancer
TNFRSF18	D011471	Prostatic Neoplasms	Phase II	Cancer
TNFRSF18	D013274	Stomach Neoplasms	Preclinical	Cancer
TNFRSF18	D014777	Virus Diseases	Phase I	Infection
TNFRSF18	D019337	Hematologic Neoplasms	Preclinical	Cancer
TNFRSF1A	D000544	Alzheimer Disease	Preclinical	Psychiatric; Neurology
TNFRSF1A	D001327	Autoimmune Diseases	Preclinical	Immune
TNFRSF1A	D001943	Breast Neoplasms	Launched	Cancer
TNFRSF1A	D002289	Carcinoma, Non-Small-Cell Lung	Phase I	Cancer
TNFRSF1A	D003093	Colitis, Ulcerative	Phase I	Digestive
TNFRSF1A	D003424	Crohn Disease	Phase II	Digestive
TNFRSF1A	D003863	Depression	Preclinical	Psychiatric
TNFRSF1A	D004485	Eczema	Preclinical	Dermatology
TNFRSF1A	D005355	Fibrosis	Preclinical	Other
TNFRSF1A	D007239	Infections	Preclinical	Infection
TNFRSF1A	D007249	Inflammation	Phase I	Other
TNFRSF1A	D007680	Kidney Neoplasms	Phase I	Cancer
TNFRSF1A	D008103	Liver Cirrhosis	Phase I	Digestive
TNFRSF1A	D008113	Liver Neoplasms	Phase I	Cancer
TNFRSF1A	D008545	Melanoma	Phase I	Cancer
TNFRSF1A	D008659	Metabolic Diseases	Preclinical	Metabolic
TNFRSF1A	D009103	Multiple Sclerosis	Phase I	Neurology; Immune
TNFRSF1A	D010003	Osteoarthritis	Phase II	Musculoskeletal
TNFRSF1A	D010024	Osteoporosis	Preclinical	Musculoskeletal; Metabolic
TNFRSF1A	D010190	Pancreatic Neoplasms	Phase I	Cancer
TNFRSF1A	D010300	Parkinson Disease	Phase I	Neurology
TNFRSF1A	D012595	Scleroderma, Systemic	Phase I	Dermatology
TNFRSF1A	D013167	Spondylitis, Ankylosing	Phase I	Musculoskeletal
TNFRSF1A	D015535	Arthritis, Psoriatic	Phase I	Musculoskeletal; Dermatology
TNFRSF1A	D018805	Sepsis	Phase I	Infection; Other
TNFRSF1A	D045743	Scleroderma, Diffuse	Phase I	Dermatology
TNFRSF1A	D045745	Scleroderma, Limited	Phase I	Dermatology
TNFRSF1A	D054990	Idiopathic Pulmonary Fibrosis	Launched	Respiratory
TNFRSF1B	D001327	Autoimmune Diseases	Preclinical	Immune
TNFRSF1B	D001932	Brain Neoplasms	Preclinical	Cancer
TNFRSF1B	D001943	Breast Neoplasms	Preclinical	Cancer
TNFRSF1B	D005909	Glioblastoma	Preclinical	Cancer
TNFRSF1B	D008113	Liver Neoplasms	Preclinical	Cancer
TNFRSF1B	D008545	Melanoma	Preclinical	Cancer
TNFRSF21	D009103	Multiple Sclerosis	Preclinical	Neurology; Immune
TNFRSF25	D001943	Breast Neoplasms	Preclinical	Cancer
TNFRSF25	D010051	Ovarian Neoplasms	Preclinical	Cancer
TNFRSF25	D019337	Hematologic Neoplasms	Preclinical	Cancer
TNFRSF4	D001749	Urinary Bladder Neoplasms	Phase II	Cancer
TNFRSF4	D001943	Breast Neoplasms	Preclinical	Cancer
TNFRSF4	D002289	Carcinoma, Non-Small-Cell Lung	Phase I	Cancer
TNFRSF4	D002446	Celiac Disease	Preclinical	Digestive; Metabolic
TNFRSF4	D006509	Hepatitis B	Preclinical	Digestive
TNFRSF4	D006525	Hepatitis, Viral, Human	Preclinical	Digestive
TNFRSF4	D007249	Inflammation	Preclinical	Other
TNFRSF4	D007680	Kidney Neoplasms	Phase II	Cancer
TNFRSF4	D008175	Lung Neoplasms	Preclinical	Cancer
TNFRSF4	D008545	Melanoma	Phase II	Cancer
TNFRSF4	D009101	Multiple Myeloma	Phase II	Cancer
TNFRSF4	D010051	Ovarian Neoplasms	Preclinical	Cancer
TNFRSF4	D015179	Colorectal Neoplasms	Phase I	Cancer
TNFRSF4	D015212	Inflammatory Bowel Diseases	Preclinical	Digestive
TNFRSF4	D019337	Hematologic Neoplasms	Phase I	Cancer
TNFRSF8	D006689	Hodgkin Disease	Launched	Cancer
TNFRSF8	D007938	Leukemia	Phase II	Cancer
TNFRSF8	D008180	Lupus Erythematosus, Systemic	Phase II	Dermatology; Immune
TNFRSF8	D009101	Multiple Myeloma	Phase II	Cancer
TNFRSF9	D002583	Uterine Cervical Neoplasms	Preclinical	Cancer
TNFRSF9	D006258	Head and Neck Neoplasms	Phase II	Cancer
TNFRSF9	D007154	Immune System Diseases	Preclinical	Immune
TNFRSF9	D007239	Infections	Preclinical	Infection
TNFRSF9	D007680	Kidney Neoplasms	Preclinical	Cancer
TNFRSF9	D008175	Lung Neoplasms	Preclinical	Cancer
TNFRSF9	D008545	Melanoma	Phase II	Cancer
TNFRSF9	D008654	Mesothelioma	Preclinical	Cancer
TNFRSF9	D015451	Leukemia, Lymphocytic, Chronic, B-Cell	Phase I	Cancer
TNFSF13	D008180	Lupus Erythematosus, Systemic	Launched	Immune; Dermatology
TNFSF13	D008228	Lymphoma, Non-Hodgkin	Preclinical	Cancer
TNFSF13	D008258	Waldenstrom Macroglobulinemia	Phase I	Cancer
TNFSF13	D009101	Multiple Myeloma	Phase II	Cancer
TNFSF13	D009369	Neoplasms	Preclinical	Cancer
TNFSF13	D015179	Colorectal Neoplasms	Preclinical	Cancer
TNFSF13	D015451	Leukemia, Lymphocytic, Chronic, B-Cell	Phase I	Cancer
TNFSF13B	D007676	Kidney Failure, Chronic	Phase III	Other
TNFSF13B	D008180	Lupus Erythematosus, Systemic	Launched	Dermatology; Immune
TNFSF13B	D008228	Lymphoma, Non-Hodgkin	Phase I	Cancer
TNFSF13B	D008258	Waldenstrom Macroglobulinemia	Phase I	Cancer
TNFSF13B	D009101	Multiple Myeloma	Phase III	Cancer
TNFSF13B	D009220	Myositis	Preclinical	Musculoskeletal; Neurology
TNFSF13B	D012595	Scleroderma, Systemic	Preclinical	Dermatology
TNFSF13B	D014657	Vasculitis	Phase III	Cardiovascular
TNFSF13B	D015451	Leukemia, Lymphocytic, Chronic, B-Cell	Phase III	Cancer
TNFSF13B	D045743	Scleroderma, Diffuse	Preclinical	Dermatology
TNFSF13B	D045745	Scleroderma, Limited	Preclinical	Dermatology
TNFSF14	D001327	Autoimmune Diseases	Preclinical	Immune
TNFSF14	D003093	Colitis, Ulcerative	Phase I	Digestive
TNFSF15	D001249	Asthma	Phase II	Respiratory; Immune
TNFSF15	D015212	Inflammatory Bowel Diseases	Preclinical	Digestive
TNFSF4	D001249	Asthma	Phase II	Immune; Respiratory
TNFSF4	D001932	Brain Neoplasms	Phase I	Cancer
TNFSF4	D005909	Glioblastoma	Phase I	Cancer
TNFSF4	D007249	Inflammation	Preclinical	Other
TNFSF4	D010051	Ovarian Neoplasms	Phase II	Cancer
TNFSF4	D011565	Psoriasis	Phase I	Dermatology
TNFSF4	D065631	Rhinitis, Allergic	Phase II	Respiratory; Digestive; Immune
TNFSF8	D001327	Autoimmune Diseases	Preclinical	Immune
TNFSF8	D007154	Immune System Diseases	Preclinical	Immune
TNFSF8	D007249	Inflammation	Preclinical	Other
TNIK	D009369	Neoplasms	Preclinical	Cancer
TNIK	D015179	Colorectal Neoplasms	Preclinical	Cancer
TNK1	D009369	Neoplasms	Preclinical	Cancer
TNK2	D009369	Neoplasms	Preclinical	Cancer
TNKS	D008175	Lung Neoplasms	Phase II	Cancer
TNKS	D008545	Melanoma	Phase II	Cancer
TNKS	D010190	Pancreatic Neoplasms	Phase II	Cancer
TNKS	D011471	Prostatic Neoplasms	Phase II	Cancer
TNKS	D015179	Colorectal Neoplasms	Preclinical	Cancer
TNKS	D016889	Endometrial Neoplasms	Preclinical	Cancer
TNKS2	D008175	Lung Neoplasms	Phase II	Cancer
TNKS2	D008545	Melanoma	Phase II	Cancer
TNKS2	D010190	Pancreatic Neoplasms	Phase II	Cancer
TNKS2	D011471	Prostatic Neoplasms	Phase II	Cancer
TNKS2	D015179	Colorectal Neoplasms	Preclinical	Cancer
TNKS2	D016889	Endometrial Neoplasms	Preclinical	Cancer
TNNC1	D002318	Cardiovascular Diseases	Preclinical	Cardiovascular
TNNI3K	D006333	Heart Failure	Preclinical	Cardiovascular
TNPO1	D001943	Breast Neoplasms	Phase II	Cancer
TNPO1	D002289	Carcinoma, Non-Small-Cell Lung	Phase II	Cancer
TNPO1	D007680	Kidney Neoplasms	Phase II	Cancer
TNPO1	D009190	Myelodysplastic Syndromes	Phase II	Hematology
TNPO1	D009369	Neoplasms	Phase II	Cancer
TNPO1	D010051	Ovarian Neoplasms	Phase II	Cancer
TNPO1	D010190	Pancreatic Neoplasms	Phase II	Cancer
TNPO1	D015451	Leukemia, Lymphocytic, Chronic, B-Cell	Phase II	Cancer
TNPO1	D015464	Leukemia, Myelogenous, Chronic, BCR-ABL Positive	Phase II	Cancer
TNPO1	D016889	Endometrial Neoplasms	Phase II	Cancer
TNPO1	D054198	Precursor Cell Lymphoblastic Leukemia-Lymphoma	Phase II	Cancer
TOP1	D001749	Urinary Bladder Neoplasms	Launched	Cancer
TOP1	D001943	Breast Neoplasms	Launched	Cancer
TOP1	D005770	Gastrointestinal Neoplasms	Phase I	Cancer
TOP1	D006689	Hodgkin Disease	Phase I	Cancer
TOP1	D007249	Inflammation	Preclinical	Other
TOP1	D008545	Melanoma	Phase I	Cancer
TOP1	D009062	Mouth Neoplasms	Preclinical	Cancer
TOP1	D009190	Myelodysplastic Syndromes	Phase II	Hematology
TOP1	D009447	Neuroblastoma	Phase I	Cancer
TOP1	D010190	Pancreatic Neoplasms	Launched	Cancer
TOP1	D012516	Osteosarcoma	Phase I	Cancer
TOP1	D013274	Stomach Neoplasms	Launched	Cancer
TOP1	D013964	Thyroid Neoplasms	Phase II	Cancer
TOP1	D014376	Tuberculosis	Preclinical	Infection
TOP1	D015464	Leukemia, Myelogenous, Chronic, BCR-ABL Positive	Preclinical	Cancer
TOP1	D019337	Hematologic Neoplasms	Preclinical	Cancer
TOP2A	D001424	Bacterial Infections	Launched	Infection
TOP2A	D001943	Breast Neoplasms	Launched	Cancer
TOP2A	D002386	Cataract	Preclinical	Opthalmology
TOP2A	D002813	Chondrosarcoma	Preclinical	Cancer
TOP2A	D004938	Esophageal Neoplasms	Phase II	Cancer
TOP2A	D005770	Gastrointestinal Neoplasms	Phase III	Cancer
TOP2A	D006258	Head and Neck Neoplasms	Launched	Cancer
TOP2A	D006689	Hodgkin Disease	Launched	Cancer
TOP2A	D007680	Kidney Neoplasms	Phase III	Cancer
TOP2A	D007938	Leukemia	Preclinical	Cancer
TOP2A	D008103	Liver Cirrhosis	Preclinical	Digestive
TOP2A	D008228	Lymphoma, Non-Hodgkin	Launched	Cancer
TOP2A	D008545	Melanoma	Phase I	Cancer
TOP2A	D008654	Mesothelioma	Phase II	Cancer
TOP2A	D009101	Multiple Myeloma	Launched	Cancer
TOP2A	D009190	Myelodysplastic Syndromes	Phase III	Hematology
TOP2A	D009369	Neoplasms	Launched	Cancer
TOP2A	D009447	Neuroblastoma	Launched	Cancer
TOP2A	D010051	Ovarian Neoplasms	Launched	Cancer
TOP2A	D011014	Pneumonia	Launched	Respiratory
TOP2A	D011471	Prostatic Neoplasms	Launched	Cancer
TOP2A	D011565	Psoriasis	Preclinical	Dermatology
TOP2A	D012141	Respiratory Tract Infections	Phase I	Respiratory
TOP2A	D012512	Sarcoma, Ewing	Launched	Cancer
TOP2A	D012516	Osteosarcoma	Launched	Cancer
TOP2A	D013203	Staphylococcal Infections	Preclinical	Infection
TOP2A	D013274	Stomach Neoplasms	Launched	Cancer
TOP2A	D013290	Streptococcal Infections	Preclinical	Infection
TOP2A	D013736	Testicular Neoplasms	Preclinical	Cancer
TOP2A	D013964	Thyroid Neoplasms	Launched	Cancer
TOP2A	D014376	Tuberculosis	Preclinical	Infection
TOP2A	D014552	Urinary Tract Infections	Launched	Other
TOP2A	D015451	Leukemia, Lymphocytic, Chronic, B-Cell	Launched	Cancer
TOP2A	D015464	Leukemia, Myelogenous, Chronic, BCR-ABL Positive	Phase III	Cancer
TOP2A	D016889	Endometrial Neoplasms	Launched	Cancer
TOP2A	D054198	Precursor Cell Lymphoblastic Leukemia-Lymphoma	Launched	Cancer
TOP2A	D065626	Non-alcoholic Fatty Liver Disease	Preclinical	Digestive
TOR1A	D004421	Dystonia	Preclinical	Neurology
TOR1A	D010300	Parkinson Disease	Preclinical	Neurology
TP53	D001749	Urinary Bladder Neoplasms	Preclinical	Cancer
TP53	D001943	Breast Neoplasms	Phase II	Cancer
TP53	D002289	Carcinoma, Non-Small-Cell Lung	Phase II	Cancer
TP53	D002545	Brain Ischemia	Preclinical	Neurology; Cardiovascular
TP53	D002583	Uterine Cervical Neoplasms	Preclinical	Cancer
TP53	D003920	Diabetes Mellitus	Phase II	Endocrine; Metabolic
TP53	D005134	Eye Neoplasms	Preclinical	Cancer
TP53	D006258	Head and Neck Neoplasms	Launched	Cancer
TP53	D007154	Immune System Diseases	Preclinical	Immune
TP53	D007239	Infections	Preclinical	Infection
TP53	D007249	Inflammation	Preclinical	Other
TP53	D007680	Kidney Neoplasms	Phase II	Cancer
TP53	D007971	Leukoplakia	Phase II	Cancer
TP53	D008113	Liver Neoplasms	Phase II	Cancer
TP53	D008175	Lung Neoplasms	Preclinical	Cancer
TP53	D008223	Lymphoma	Phase I	Cancer
TP53	D008224	Lymphoma, Follicular	Phase II	Cancer
TP53	D008228	Lymphoma, Non-Hodgkin	Phase II	Cancer
TP53	D008545	Melanoma	Phase II	Cancer
TP53	D008659	Metabolic Diseases	Preclinical	Metabolic
TP53	D009062	Mouth Neoplasms	Phase II	Cancer
TP53	D009203	Myocardial Infarction	Preclinical	Cardiovascular
TP53	D009447	Neuroblastoma	Phase II	Cancer
TP53	D010300	Parkinson Disease	Preclinical	Neurology
TP53	D011087	Polycythemia Vera	Phase II	Cancer
TP53	D013274	Stomach Neoplasms	Preclinical	Cancer
TP53	D014777	Virus Diseases	Preclinical	Infection
TP53	D015451	Leukemia, Lymphocytic, Chronic, B-Cell	Phase II	Cancer
TP53	D015658	HIV Infections	Preclinical	Other; Immune
TP53	D015817	Eye Infections	Preclinical	Opthalmology
TP53	D016403	Lymphoma, Large B-Cell, Diffuse	Phase II	Cancer
TP53	D016491	Peripheral Vascular Diseases	Preclinical	Cardiovascular
TP53	D020521	Stroke	Preclinical	Cardiovascular; Neurology
TP53	D034381	Hearing Loss	Preclinical	Neurology; Digestive
TP53	D054198	Precursor Cell Lymphoblastic Leukemia-Lymphoma	Phase II	Cancer
TP53	D055752	Small Cell Lung Carcinoma	Phase II	Cancer
TP53	D058186	Acute Kidney Injury	Phase III	Other
TPBG	D001943	Breast Neoplasms	Phase I	Cancer
TPBG	D006258	Head and Neck Neoplasms	Preclinical	Cancer
TPBG	D007680	Kidney Neoplasms	Phase III	Cancer
TPBG	D008654	Mesothelioma	Preclinical	Cancer
TPBG	D010051	Ovarian Neoplasms	Phase I	Cancer
TPBG	D010190	Pancreatic Neoplasms	Phase I	Cancer
TPBG	D019337	Hematologic Neoplasms	Preclinical	Cancer
TPH1	D003093	Colitis, Ulcerative	Phase II	Digestive
TPH1	D004415	Dyspepsia	Phase II	Other
TPH1	D008303	Malignant Carcinoid Syndrome	Launched	Cancer
TPH1	D012507	Sarcoidosis	Phase I	Immune; Hematology
TPH1	D015212	Inflammatory Bowel Diseases	Phase II	Digestive
TPH1	D043183	Irritable Bowel Syndrome	Phase II	Digestive
TPH1	D065626	Non-alcoholic Fatty Liver Disease	Preclinical	Digestive
TPM3	D008545	Melanoma	Preclinical	Cancer
TPM3	D009447	Neuroblastoma	Preclinical	Cancer
TPM3	D011471	Prostatic Neoplasms	Preclinical	Cancer
TPP1	D009422	Nervous System Diseases	Preclinical	Neurology
TPSAB1	D001249	Asthma	Phase I	Respiratory; Immune
TPSAB1	D003233	Conjunctivitis, Allergic	Preclinical	Immune; Opthalmology
TPSAB1	D004485	Eczema	Preclinical	Dermatology
TPSAB1	D005128	Eye Diseases	Preclinical	Opthalmology
TPSAB1	D006967	Hypersensitivity	Preclinical	Immune
TPSAB1	D007249	Inflammation	Preclinical	Other
TPSAB1	D011565	Psoriasis	Preclinical	Dermatology
TPSAB1	D012120	Respiration Disorders	Preclinical	Respiratory
TPSAB1	D012871	Skin Diseases	Preclinical	Dermatology
TPSAB1	D015212	Inflammatory Bowel Diseases	Preclinical	Digestive
TPSAB1	D018805	Sepsis	Preclinical	Other; Infection
TPSAB1	D029424	Pulmonary Disease, Chronic Obstructive	Preclinical	Respiratory
TPSAB1	D065631	Rhinitis, Allergic	Preclinical	Immune; Respiratory; Digestive
TRAF6	D010024	Osteoporosis	Preclinical	Metabolic; Musculoskeletal
TRAIP	D009369	Neoplasms	Preclinical	Cancer
TRAP1	D001932	Brain Neoplasms	Preclinical	Cancer
TRAP1	D005909	Glioblastoma	Preclinical	Cancer
TRAP1	D017253	Neurofibromatoses	Preclinical	Cancer
TRBC1	D009369	Neoplasms	Preclinical	Cancer
TRBV9	D013167	Spondylitis, Ankylosing	Preclinical	Musculoskeletal
TRD	D006526	Hepatitis C	Phase II	Digestive
TRD	D007680	Kidney Neoplasms	Phase II	Cancer
TRD	D008228	Lymphoma, Non-Hodgkin	Phase II	Cancer
TRD	D008545	Melanoma	Phase II	Cancer
TRD	D015464	Leukemia, Myelogenous, Chronic, BCR-ABL Positive	Phase II	Cancer
TREM1	D001172	Arthritis, Rheumatoid	Preclinical	Musculoskeletal; Immune; Dermatology
TREM1	D001943	Breast Neoplasms	Preclinical	Cancer
TREM1	D002289	Carcinoma, Non-Small-Cell Lung	Preclinical	Cancer
TREM1	D015212	Inflammatory Bowel Diseases	Preclinical	Digestive
TREM2	D003704	Dementia	Preclinical	Neurology; Psychiatric
TREM2	D007249	Inflammation	Preclinical	Other
TREM2	D008659	Metabolic Diseases	Preclinical	Metabolic
TREM2	D009422	Nervous System Diseases	Phase I	Neurology
TRG	D006526	Hepatitis C	Phase II	Digestive
TRG	D007680	Kidney Neoplasms	Phase II	Cancer
TRG	D008228	Lymphoma, Non-Hodgkin	Phase II	Cancer
TRG	D008545	Melanoma	Phase II	Cancer
TRG	D015464	Leukemia, Myelogenous, Chronic, BCR-ABL Positive	Phase II	Cancer
TRHR	D001008	Anxiety Disorders	Preclinical	Psychiatric
TRHR	D010300	Parkinson Disease	Preclinical	Neurology
TRHR	D015673	Fatigue Syndrome, Chronic	Preclinical	Musculoskeletal; Neurology
TRIB3	D003920	Diabetes Mellitus	Preclinical	Metabolic; Endocrine
TRIB3	D009422	Nervous System Diseases	Preclinical	Neurology
TRIM24	D009369	Neoplasms	Preclinical	Cancer
TRIM37	D015658	HIV Infections	Preclinical	Immune; Other
TRIM63	D002100	Cachexia	Preclinical	Other
TRIM63	D009422	Nervous System Diseases	Preclinical	Neurology
TRIM63	D011565	Psoriasis	Preclinical	Dermatology
TRPA1	D000690	Amyotrophic Lateral Sclerosis	Phase II	Neurology; Metabolic
TRPA1	D001249	Asthma	Phase II	Immune; Respiratory
TRPA1	D003248	Constipation	Launched	Other
TRPA1	D003371	Cough	Phase II	Respiratory
TRPA1	D003424	Crohn Disease	Phase II	Digestive
TRPA1	D003680	Deglutition Disorders	Preclinical	Digestive
TRPA1	D007249	Inflammation	Phase I	Other
TRPA1	D009103	Multiple Sclerosis	Phase II	Neurology; Immune
TRPA1	D010003	Osteoarthritis	Phase II	Musculoskeletal
TRPA1	D012120	Respiration Disorders	Preclinical	Respiratory
TRPA1	D012595	Scleroderma, Systemic	Launched	Dermatology
TRPA1	D043183	Irritable Bowel Syndrome	Phase II	Digestive
TRPA1	D045743	Scleroderma, Diffuse	Launched	Dermatology
TRPA1	D045745	Scleroderma, Limited	Launched	Dermatology
TRPC4	D001008	Anxiety Disorders	Phase I	Psychiatric
TRPC4	D007674	Kidney Diseases	Preclinical	Other
TRPC5	D001008	Anxiety Disorders	Phase I	Psychiatric
TRPC5	D007674	Kidney Diseases	Preclinical	Other
TRPC6	D002312	Cardiomyopathy, Hypertrophic	Preclinical	Cardiovascular
TRPC6	D003928	Diabetic Nephropathies	Preclinical	Endocrine; Other
TRPC6	D005923	Glomerulosclerosis, Focal Segmental	Preclinical	Other
TRPC6	D006976	Hypertension, Pulmonary	Preclinical	Cardiovascular; Respiratory
TRPC6	D007676	Kidney Failure, Chronic	Preclinical	Other
TRPC6	D011654	Pulmonary Edema	Preclinical	Respiratory
TRPM7	D002545	Brain Ischemia	Preclinical	Neurology; Cardiovascular
TRPM7	D005901	Glaucoma	Preclinical	Opthalmology
TRPM7	D009203	Myocardial Infarction	Preclinical	Cardiovascular
TRPM7	D009369	Neoplasms	Preclinical	Cancer
TRPM7	D015356	Retinal Artery Occlusion	Preclinical	Cardiovascular; Opthalmology
TRPM7	D020521	Stroke	Preclinical	Cardiovascular; Neurology
TRPM8	D005764	Gastroesophageal Reflux	Preclinical	Digestive
TRPM8	D007249	Inflammation	Preclinical	Other
TRPM8	D008881	Migraine Disorders	Phase I	Neurology
TRPM8	D009369	Neoplasms	Phase I	Cancer
TRPM8	D009422	Nervous System Diseases	Phase I	Neurology
TRPM8	D011470	Prostatic Hyperplasia	Phase I	Other
TRPM8	D012220	Rhinitis	Phase I	Respiratory; Digestive
TRPV1	D000690	Amyotrophic Lateral Sclerosis	Phase II	Neurology; Metabolic
TRPV1	D000856	Anorexia Nervosa	Preclinical	Psychiatric
TRPV1	D001168	Arthritis	Preclinical	Musculoskeletal
TRPV1	D001930	Brain Injuries	Phase I	Neurology
TRPV1	D002318	Cardiovascular Diseases	Preclinical	Cardiovascular
TRPV1	D003027	Cluster Headache	Phase III	Neurology
TRPV1	D003093	Colitis, Ulcerative	Phase II	Digestive
TRPV1	D003371	Cough	Phase II	Respiratory
TRPV1	D003424	Crohn Disease	Phase I	Digestive
TRPV1	D003680	Deglutition Disorders	Preclinical	Digestive
TRPV1	D003876	Dermatitis, Atopic	Phase III	Dermatology; Immune
TRPV1	D003920	Diabetes Mellitus	Phase I	Endocrine; Metabolic
TRPV1	D003922	Diabetes Mellitus, Type 1	Preclinical	Metabolic; Endocrine; Immune
TRPV1	D003929	Diabetic Neuropathies	Launched	Endocrine; Neurology
TRPV1	D004827	Epilepsy	Launched	Neurology
TRPV1	D004832	Epilepsy, Absence	Phase II	Neurology
TRPV1	D005600	Fragile X Syndrome	Preclinical	Neurology
TRPV1	D005764	Gastroesophageal Reflux	Phase II	Digestive
TRPV1	D005770	Gastrointestinal Neoplasms	Preclinical	Cancer
TRPV1	D006255	Rhinitis, Allergic, Seasonal	Phase II	Respiratory; Digestive; Immune
TRPV1	D008113	Liver Neoplasms	Preclinical	Cancer
TRPV1	D008881	Migraine Disorders	Phase III	Neurology
TRPV1	D009101	Multiple Myeloma	Preclinical	Cancer
TRPV1	D009103	Multiple Sclerosis	Phase II	Neurology; Immune
TRPV1	D009293	Opioid-Related Disorders	Preclinical	Psychiatric
TRPV1	D009422	Nervous System Diseases	Launched	Neurology
TRPV1	D009437	Neuralgia	Launched	Neurology
TRPV1	D010195	Pancreatitis	Preclinical	Digestive
TRPV1	D010523	Peripheral Nervous System Diseases	Preclinical	Neurology
TRPV1	D011537	Pruritus	Phase II	Dermatology
TRPV1	D011565	Psoriasis	Phase I	Dermatology
TRPV1	D011618	Psychotic Disorders	Preclinical	Psychiatric
TRPV1	D012220	Rhinitis	Phase II	Digestive; Respiratory
TRPV1	D012393	Rosacea	Phase II	Dermatology
TRPV1	D012628	Dermatitis, Seborrheic	Phase II	Dermatology
TRPV1	D013203	Staphylococcal Infections	Preclinical	Infection
TRPV1	D013313	Stress Disorders, Post-Traumatic	Preclinical	Psychiatric
TRPV1	D014549	Urinary Incontinence	Phase II	Other
TRPV1	D015212	Inflammatory Bowel Diseases	Preclinical	Digestive
TRPV1	D019966	Substance-Related Disorders	Preclinical	Psychiatric
TRPV1	D019970	Cocaine-Related Disorders	Phase II	Psychiatric
TRPV1	D029424	Pulmonary Disease, Chronic Obstructive	Preclinical	Respiratory
TRPV1	D043183	Irritable Bowel Syndrome	Preclinical	Digestive
TRPV1	D050197	Atherosclerosis	Preclinical	Cardiovascular
TRPV1	D052256	Tendinopathy	Phase III	Musculoskeletal
TRPV1	D065626	Non-alcoholic Fatty Liver Disease	Phase II	Digestive
TRPV3	D003929	Diabetic Neuropathies	Phase II	Neurology; Endocrine
TRPV3	D007249	Inflammation	Preclinical	Other
TRPV3	D009437	Neuralgia	Phase II	Neurology
TRPV3	D010003	Osteoarthritis	Preclinical	Musculoskeletal
TRPV3	D012871	Skin Diseases	Phase II	Dermatology
TRPV4	D003371	Cough	Phase II	Respiratory
TRPV4	D003924	Diabetes Mellitus, Type 2	Preclinical	Endocrine; Metabolic
TRPV4	D006333	Heart Failure	Phase II	Cardiovascular
TRPV4	D008659	Metabolic Diseases	Preclinical	Metabolic
TRPV4	D009765	Obesity	Preclinical	Metabolic
TRPV4	D010024	Osteoporosis	Preclinical	Musculoskeletal; Metabolic
TRPV4	D011654	Pulmonary Edema	Phase I	Respiratory
TRPV4	D012120	Respiration Disorders	Preclinical	Respiratory
TRPV4	D054990	Idiopathic Pulmonary Fibrosis	Preclinical	Respiratory
TRPV6	D000086382	COVID-19	Preclinical	Respiratory
TRPV6	D001943	Breast Neoplasms	Preclinical	Cancer
TRPV6	D011471	Prostatic Neoplasms	Preclinical	Cancer
TSG101	D006509	Hepatitis B	Preclinical	Digestive
TSG101	D006526	Hepatitis C	Preclinical	Digestive
TSG101	D007251	Influenza, Human	Phase I	Respiratory
TSG101	D015658	HIV Infections	Phase I	Other; Immune
TSHR	D006042	Goiter	Preclinical	Endocrine
TSHR	D007037	Hypothyroidism	Launched	Endocrine
TSHR	D009369	Neoplasms	Preclinical	Cancer
TSHR	D049970	Graves Ophthalmopathy	Preclinical	Endocrine; Immune; Opthalmology
TSLP	D001249	Asthma	Launched	Immune; Respiratory
TSLP	D004485	Eczema	Preclinical	Dermatology
TSLP	D018805	Sepsis	Phase I	Infection; Other
TSPO	D001932	Brain Neoplasms	Phase II	Cancer
TSPO	D001943	Breast Neoplasms	Phase II	Cancer
TSPO	D003929	Diabetic Neuropathies	Phase II	Endocrine; Neurology
TSPO	D005600	Fragile X Syndrome	Phase I	Neurology
TSPO	D005909	Glioblastoma	Phase II	Cancer
TSPO	D008175	Lung Neoplasms	Phase II	Cancer
TSPO	D009369	Neoplasms	Preclinical	Cancer
TSPO	D009422	Nervous System Diseases	Phase I	Neurology
TSPO	D009437	Neuralgia	Preclinical	Neurology
TSPO	D010051	Ovarian Neoplasms	Phase II	Cancer
TSPO	D010190	Pancreatic Neoplasms	Phase II	Cancer
TSPO	D011471	Prostatic Neoplasms	Phase II	Cancer
TSPO	D011618	Psychotic Disorders	Preclinical	Psychiatric
TSPO	D015179	Colorectal Neoplasms	Phase II	Cancer
TSPO	D016584	Panic Disorder	Phase II	Psychiatric
TSPO	D043183	Irritable Bowel Syndrome	Phase II	Digestive
TTBK1	D000544	Alzheimer Disease	Preclinical	Psychiatric; Neurology
TTK	D001932	Brain Neoplasms	Preclinical	Cancer
TTK	D005909	Glioblastoma	Preclinical	Cancer
TTK	D010190	Pancreatic Neoplasms	Preclinical	Cancer
TTK	D019337	Hematologic Neoplasms	Phase I	Cancer
TTR	D000686	Amyloidosis	Launched	Metabolic
TTR	D003924	Diabetes Mellitus, Type 2	Preclinical	Metabolic; Endocrine
TTR	D009202	Cardiomyopathies	Preclinical	Cardiovascular
TTR	D009422	Nervous System Diseases	Preclinical	Neurology
TUBA1B	D004938	Esophageal Neoplasms	Phase I	Cancer
TUBA1B	D009101	Multiple Myeloma	Preclinical	Cancer
TUBA1B	D009369	Neoplasms	Preclinical	Cancer
TUBA1B	D015179	Colorectal Neoplasms	Phase I	Cancer
TUBA1B	D016889	Endometrial Neoplasms	Preclinical	Cancer
TUBB	D000544	Alzheimer Disease	Phase I	Neurology; Psychiatric
TUBB	D001927	Brain Diseases	Phase I	Neurology
TUBB	D001943	Breast Neoplasms	Launched	Cancer
TUBB	D002289	Carcinoma, Non-Small-Cell Lung	Launched	Cancer
TUBB	D002578	Uterine Cervical Dysplasia	Phase II	Cancer
TUBB	D002583	Uterine Cervical Neoplasms	Phase II	Cancer
TUBB	D004938	Esophageal Neoplasms	Launched	Cancer
TUBB	D005770	Gastrointestinal Neoplasms	Phase II	Cancer
TUBB	D006258	Head and Neck Neoplasms	Launched	Cancer
TUBB	D006689	Hodgkin Disease	Phase I	Cancer
TUBB	D007938	Leukemia	Preclinical	Cancer
TUBB	D008113	Liver Neoplasms	Phase II	Cancer
TUBB	D008175	Lung Neoplasms	Launched	Cancer
TUBB	D008223	Lymphoma	Phase II	Cancer
TUBB	D008659	Metabolic Diseases	Preclinical	Metabolic
TUBB	D009062	Mouth Neoplasms	Preclinical	Cancer
TUBB	D009101	Multiple Myeloma	Preclinical	Cancer
TUBB	D009447	Neuroblastoma	Phase II	Cancer
TUBB	D010051	Ovarian Neoplasms	Launched	Cancer
TUBB	D010190	Pancreatic Neoplasms	Launched	Cancer
TUBB	D011471	Prostatic Neoplasms	Launched	Cancer
TUBB	D011565	Psoriasis	Phase I	Dermatology
TUBB	D012120	Respiration Disorders	Preclinical	Respiratory
TUBB	D012878	Skin Neoplasms	Phase II	Cancer
TUBB	D013274	Stomach Neoplasms	Launched	Cancer
TUBB	D013494	Supranuclear Palsy, Progressive	Phase I	Opthalmology; Neurology
TUBB	D013964	Thyroid Neoplasms	Phase II	Cancer
TUBB	D015212	Inflammatory Bowel Diseases	Preclinical	Digestive
TUBB	D015451	Leukemia, Lymphocytic, Chronic, B-Cell	Phase II	Cancer
TUBB	D015464	Leukemia, Myelogenous, Chronic, BCR-ABL Positive	Phase II	Cancer
TUBB	D016491	Peripheral Vascular Diseases	Phase III	Cardiovascular
TUBB	D016543	Central Nervous System Neoplasms	Preclinical	Cancer
TUBB	D019337	Hematologic Neoplasms	Phase II	Cancer
TUBB	D054198	Precursor Cell Lymphoblastic Leukemia-Lymphoma	Phase II	Cancer
TUBB	D055623	Keratosis, Actinic	Phase II	Cancer
TUBB	D055752	Small Cell Lung Carcinoma	Launched	Cancer
TUBB3	D001943	Breast Neoplasms	Preclinical	Cancer
TUBB3	D002289	Carcinoma, Non-Small-Cell Lung	Preclinical	Cancer
TXK	D001327	Autoimmune Diseases	Preclinical	Immune
TXK	D004485	Eczema	Preclinical	Dermatology
TXK	D007249	Inflammation	Preclinical	Other
TXK	D009369	Neoplasms	Preclinical	Cancer
TXN	D000086382	COVID-19	Preclinical	Respiratory
TXN	D003550	Cystic Fibrosis	Preclinical	Respiratory; Digestive
TXN	D005770	Gastrointestinal Neoplasms	Phase II	Cancer
TXN	D007239	Infections	Preclinical	Infection
TXN	D007249	Inflammation	Preclinical	Other
TXN	D007674	Kidney Diseases	Preclinical	Other
TXN	D007680	Kidney Neoplasms	Phase II	Cancer
TXN	D008113	Liver Neoplasms	Phase II	Cancer
TXN	D008175	Lung Neoplasms	Phase II	Cancer
TXN	D008223	Lymphoma	Phase II	Cancer
TXN	D008545	Melanoma	Phase II	Cancer
TXN	D009369	Neoplasms	Phase II	Cancer
TXN	D010190	Pancreatic Neoplasms	Phase II	Cancer
TXN	D011041	Poisoning	Preclinical	Other
TXN	D011471	Prostatic Neoplasms	Phase II	Cancer
TXN	D015179	Colorectal Neoplasms	Phase II	Cancer
TXN	D016889	Endometrial Neoplasms	Phase II	Cancer
TYK2	D003876	Dermatitis, Atopic	Launched	Dermatology; Immune
TYK2	D005767	Gastrointestinal Diseases	Preclinical	Digestive
TYK2	D008178	Lupus Erythematosus, Cutaneous	Phase II	Dermatology
TYK2	D009369	Neoplasms	Preclinical	Cancer
TYK2	D010024	Osteoporosis	Preclinical	Musculoskeletal; Metabolic
TYK2	D011565	Psoriasis	Launched	Dermatology
TYK2	D013167	Spondylitis, Ankylosing	Preclinical	Musculoskeletal
TYK2	D014605	Uveitis	Preclinical	Opthalmology
TYK2	D014820	Vitiligo	Phase II	Dermatology
TYK2	D017497	Hidradenitis Suppurativa	Phase II	Dermatology
TYK2	D019337	Hematologic Neoplasms	Preclinical	Cancer
TYK2	D065626	Non-alcoholic Fatty Liver Disease	Preclinical	Digestive
TYMS	D001171	Arthritis, Juvenile	Launched	Dermatology; Immune; Musculoskeletal
TYMS	D001172	Arthritis, Rheumatoid	Launched	Dermatology; Musculoskeletal; Immune
TYMS	D001749	Urinary Bladder Neoplasms	Launched	Cancer
TYMS	D001932	Brain Neoplasms	Phase III	Cancer
TYMS	D001943	Breast Neoplasms	Launched	Cancer
TYMS	D002289	Carcinoma, Non-Small-Cell Lung	Launched	Cancer
TYMS	D004938	Esophageal Neoplasms	Launched	Cancer
TYMS	D005770	Gastrointestinal Neoplasms	Phase I	Cancer
TYMS	D005909	Glioblastoma	Phase III	Cancer
TYMS	D006258	Head and Neck Neoplasms	Launched	Cancer
TYMS	D006333	Heart Failure	Preclinical	Cardiovascular
TYMS	D006526	Hepatitis C	Preclinical	Digestive
TYMS	D008175	Lung Neoplasms	Preclinical	Cancer
TYMS	D008223	Lymphoma	Phase I	Cancer
TYMS	D008228	Lymphoma, Non-Hodgkin	Phase I	Cancer
TYMS	D008654	Mesothelioma	Launched	Cancer
TYMS	D009190	Myelodysplastic Syndromes	Phase II	Hematology
TYMS	D010190	Pancreatic Neoplasms	Launched	Cancer
TYMS	D011471	Prostatic Neoplasms	Phase I	Cancer
TYMS	D011565	Psoriasis	Phase II	Dermatology
TYMS	D012516	Osteosarcoma	Preclinical	Cancer
TYMS	D013274	Stomach Neoplasms	Launched	Cancer
TYMS	D015179	Colorectal Neoplasms	Launched	Cancer
TYMS	D015535	Arthritis, Psoriatic	Launched	Dermatology; Musculoskeletal
TYMS	D030361	Papillomavirus Infections	Preclinical	Other
TYMS	D054198	Precursor Cell Lymphoblastic Leukemia-Lymphoma	Launched	Cancer
TYMS	D055623	Keratosis, Actinic	Phase II	Cancer
TYR	D011471	Prostatic Neoplasms	Phase II	Cancer
TYR	D015658	HIV Infections	Phase II	Immune; Other
TYR	D030361	Papillomavirus Infections	Phase II	Other
TYRO3	D001327	Autoimmune Diseases	Preclinical	Immune
TYRO3	D002289	Carcinoma, Non-Small-Cell Lung	Preclinical	Cancer
TYRO3	D007239	Infections	Preclinical	Infection
TYRP1	D008545	Melanoma	Phase I	Cancer
TYRP1	D009369	Neoplasms	Preclinical	Cancer
UBA1	D016403	Lymphoma, Large B-Cell, Diffuse	Phase I	Cancer
UBA3	D006689	Hodgkin Disease	Phase I	Cancer
UBA3	D008228	Lymphoma, Non-Hodgkin	Phase I	Cancer
UBA3	D008545	Melanoma	Phase I	Cancer
UBA3	D009101	Multiple Myeloma	Phase I	Cancer
UBA3	D009190	Myelodysplastic Syndromes	Phase III	Hematology
UBA3	D009369	Neoplasms	Phase I	Cancer
UBA3	D015179	Colorectal Neoplasms	Phase I	Cancer
UBA3	D019337	Hematologic Neoplasms	Phase I	Cancer
UBA3	D054198	Precursor Cell Lymphoblastic Leukemia-Lymphoma	Phase I	Cancer
UBA6	D009369	Neoplasms	Phase I	Cancer
UBA6	D016403	Lymphoma, Large B-Cell, Diffuse	Phase I	Cancer
UBE3A	D019337	Hematologic Neoplasms	Preclinical	Cancer
UCHL1	D005355	Fibrosis	Preclinical	Other
UCHL1	D008103	Liver Cirrhosis	Preclinical	Digestive
UCHL1	D009369	Neoplasms	Preclinical	Cancer
UCHL5	D008258	Waldenstrom Macroglobulinemia	Preclinical	Cancer
UCHL5	D009101	Multiple Myeloma	Phase II	Cancer
UCHL5	D012512	Sarcoma, Ewing	Preclinical	Cancer
UCN2	D003920	Diabetes Mellitus	Phase I	Metabolic; Endocrine
UCN2	D006333	Heart Failure	Phase I	Cardiovascular
UCN3	D006333	Heart Failure	Phase II	Cardiovascular
UCP2	D002545	Brain Ischemia	Preclinical	Neurology; Cardiovascular
UCP2	D020521	Stroke	Preclinical	Cardiovascular; Neurology
UGCG	D003924	Diabetes Mellitus, Type 2	Preclinical	Metabolic; Endocrine
UGCG	D009369	Neoplasms	Preclinical	Cancer
UGCG	D010300	Parkinson Disease	Phase II	Neurology
UPK2	D001749	Urinary Bladder Neoplasms	Preclinical	Cancer
USH2A	D005128	Eye Diseases	Preclinical	Opthalmology
USP10	D005355	Fibrosis	Preclinical	Other
USP10	D009422	Nervous System Diseases	Preclinical	Neurology
USP10	D010300	Parkinson Disease	Preclinical	Neurology
USP14	D000544	Alzheimer Disease	Preclinical	Psychiatric; Neurology
USP14	D003550	Cystic Fibrosis	Preclinical	Respiratory; Digestive
USP14	D008258	Waldenstrom Macroglobulinemia	Preclinical	Cancer
USP14	D008659	Metabolic Diseases	Preclinical	Metabolic
USP14	D009101	Multiple Myeloma	Phase II	Cancer
USP14	D010300	Parkinson Disease	Preclinical	Neurology
USP14	D012512	Sarcoma, Ewing	Preclinical	Cancer
USP15	D007249	Inflammation	Preclinical	Other
USP15	D009103	Multiple Sclerosis	Preclinical	Immune; Neurology
USP15	D012595	Scleroderma, Systemic	Preclinical	Dermatology
USP15	D045743	Scleroderma, Diffuse	Preclinical	Dermatology
USP15	D045745	Scleroderma, Limited	Preclinical	Dermatology
USP19	D002100	Cachexia	Preclinical	Other
USP19	D009422	Nervous System Diseases	Preclinical	Neurology
USP21	D009369	Neoplasms	Preclinical	Cancer
USP30	D009369	Neoplasms	Preclinical	Cancer
USP33	D009369	Neoplasms	Preclinical	Cancer
USP34	D009369	Neoplasms	Preclinical	Cancer
USP47	D009101	Multiple Myeloma	Preclinical	Cancer
USP47	D009369	Neoplasms	Preclinical	Cancer
USP7	D006258	Head and Neck Neoplasms	Preclinical	Cancer
USP7	D009101	Multiple Myeloma	Preclinical	Cancer
USP7	D015451	Leukemia, Lymphocytic, Chronic, B-Cell	Preclinical	Cancer
USP7	D019337	Hematologic Neoplasms	Preclinical	Cancer
USP8	D010300	Parkinson Disease	Preclinical	Neurology
USP9X	D001932	Brain Neoplasms	Preclinical	Cancer
USP9X	D001943	Breast Neoplasms	Preclinical	Cancer
USP9X	D005909	Glioblastoma	Preclinical	Cancer
USP9X	D008545	Melanoma	Preclinical	Cancer
USP9X	D010190	Pancreatic Neoplasms	Preclinical	Cancer
UTRN	D000544	Alzheimer Disease	Preclinical	Neurology; Psychiatric
UTRN	D002311	Cardiomyopathy, Dilated	Preclinical	Cardiovascular
UTRN	D005923	Glomerulosclerosis, Focal Segmental	Preclinical	Other
UTRN	D009136	Muscular Dystrophies	Preclinical	Neurology; Musculoskeletal
UTRN	D010300	Parkinson Disease	Preclinical	Neurology
UTRN	D012595	Scleroderma, Systemic	Preclinical	Dermatology
UTRN	D045743	Scleroderma, Diffuse	Preclinical	Dermatology
UTRN	D045745	Scleroderma, Limited	Preclinical	Dermatology
UTRN	D054990	Idiopathic Pulmonary Fibrosis	Preclinical	Respiratory
UTS2R	D002318	Cardiovascular Diseases	Preclinical	Cardiovascular
UTS2R	D003928	Diabetic Nephropathies	Phase II	Endocrine; Other
UTS2R	D006333	Heart Failure	Preclinical	Cardiovascular
UTS2R	D008545	Melanoma	Phase II	Cancer
VASH1	D003928	Diabetic Nephropathies	Preclinical	Other; Endocrine
VAT1	D011470	Prostatic Hyperplasia	Preclinical	Other
VCAM1	D001168	Arthritis	Preclinical	Musculoskeletal
VCAM1	D001172	Arthritis, Rheumatoid	Preclinical	Musculoskeletal; Dermatology; Immune
VCAM1	D001249	Asthma	Phase I	Immune; Respiratory
VCAM1	D007154	Immune System Diseases	Preclinical	Immune
VCAM1	D007249	Inflammation	Preclinical	Other
VCAM1	D009103	Multiple Sclerosis	Preclinical	Neurology; Immune
VCAM1	D015212	Inflammatory Bowel Diseases	Preclinical	Digestive
VCP	D008223	Lymphoma	Phase I	Cancer
VCP	D015179	Colorectal Neoplasms	Phase I	Cancer
VCP	D018358	Neuroendocrine Tumors	Phase I	Cancer
VCP	D019337	Hematologic Neoplasms	Phase I	Cancer
VDAC1	D003924	Diabetes Mellitus, Type 2	Preclinical	Metabolic; Endocrine
VDAC2	D009101	Multiple Myeloma	Phase II	Cancer
VDAC2	D009369	Neoplasms	Phase II	Cancer
VDAC3	D009101	Multiple Myeloma	Phase II	Cancer
VDAC3	D009369	Neoplasms	Phase II	Cancer
VDR	D000152	Acne Vulgaris	Phase II	Dermatology
VDR	D000505	Alopecia	Phase I	Dermatology
VDR	D001943	Breast Neoplasms	Preclinical	Cancer
VDR	D002289	Carcinoma, Non-Small-Cell Lung	Phase II	Cancer
VDR	D003093	Colitis, Ulcerative	Preclinical	Digestive
VDR	D003876	Dermatitis, Atopic	Phase II	Immune; Dermatology
VDR	D003922	Diabetes Mellitus, Type 1	Phase I	Endocrine; Metabolic; Immune
VDR	D004700	Endocrine System Diseases	Preclinical	Endocrine
VDR	D005128	Eye Diseases	Preclinical	Opthalmology
VDR	D005134	Eye Neoplasms	Preclinical	Cancer
VDR	D005355	Fibrosis	Phase I	Other
VDR	D006973	Hypertension	Phase I	Cardiovascular
VDR	D007154	Immune System Diseases	Preclinical	Immune
VDR	D007248	Infertility, Male	Phase II	Other
VDR	D007249	Inflammation	Preclinical	Other
VDR	D007676	Kidney Failure, Chronic	Launched	Other
VDR	D009103	Multiple Sclerosis	Preclinical	Immune; Neurology
VDR	D009190	Myelodysplastic Syndromes	Phase II	Hematology
VDR	D009369	Neoplasms	Preclinical	Cancer
VDR	D010024	Osteoporosis	Phase II	Metabolic; Musculoskeletal
VDR	D010190	Pancreatic Neoplasms	Phase II	Cancer
VDR	D011470	Prostatic Hyperplasia	Phase II	Other
VDR	D011471	Prostatic Neoplasms	Phase II	Cancer
VDR	D011472	Prostatitis	Phase II	Other
VDR	D011565	Psoriasis	Launched	Dermatology
VDR	D012080	Chronic Kidney Disease-Mineral and Bone Disorder	Preclinical	Musculoskeletal; Endocrine; Metabolic; Other
VDR	D014808	Vitamin D Deficiency	Launched	Metabolic
VDR	D015179	Colorectal Neoplasms	Preclinical	Cancer
VDR	D015212	Inflammatory Bowel Diseases	Preclinical	Digestive
VDR	D029424	Pulmonary Disease, Chronic Obstructive	Preclinical	Respiratory
VDR	D050723	Fractures, Bone	Preclinical	Other
VDR	D051437	Renal Insufficiency	Preclinical	Other
VDR	D065626	Non-alcoholic Fatty Liver Disease	Preclinical	Digestive
VEGFA	D000690	Amyotrophic Lateral Sclerosis	Phase II	Neurology; Metabolic
VEGFA	D000789	Angina, Unstable	Preclinical	Cardiovascular
VEGFA	D001172	Arthritis, Rheumatoid	Preclinical	Musculoskeletal; Dermatology; Immune
VEGFA	D001201	Ascites	Phase II	Other
VEGFA	D001749	Urinary Bladder Neoplasms	Preclinical	Cancer
VEGFA	D001932	Brain Neoplasms	Launched	Cancer
VEGFA	D001943	Breast Neoplasms	Launched	Cancer
VEGFA	D002289	Carcinoma, Non-Small-Cell Lung	Launched	Cancer
VEGFA	D002545	Brain Ischemia	Preclinical	Neurology; Cardiovascular
VEGFA	D002583	Uterine Cervical Neoplasms	Launched	Cancer
VEGFA	D003093	Colitis, Ulcerative	Preclinical	Digestive
VEGFA	D003424	Crohn Disease	Preclinical	Digestive
VEGFA	D003704	Dementia	Preclinical	Neurology; Psychiatric
VEGFA	D003929	Diabetic Neuropathies	Preclinical	Neurology; Endocrine
VEGFA	D003930	Diabetic Retinopathy	Launched	Opthalmology; Endocrine; Cardiovascular
VEGFA	D005909	Glioblastoma	Launched	Cancer
VEGFA	D007154	Immune System Diseases	Preclinical	Immune
VEGFA	D007249	Inflammation	Preclinical	Other
VEGFA	D007674	Kidney Diseases	Preclinical	Other
VEGFA	D007680	Kidney Neoplasms	Launched	Cancer
VEGFA	D008113	Liver Neoplasms	Launched	Cancer
VEGFA	D008545	Melanoma	Phase III	Cancer
VEGFA	D008654	Mesothelioma	Phase I	Cancer
VEGFA	D009202	Cardiomyopathies	Preclinical	Cardiovascular
VEGFA	D009216	Myopia	Launched	Opthalmology
VEGFA	D009422	Nervous System Diseases	Preclinical	Neurology
VEGFA	D010051	Ovarian Neoplasms	Launched	Cancer
VEGFA	D010300	Parkinson Disease	Preclinical	Neurology
VEGFA	D012393	Rosacea	Phase II	Dermatology
VEGFA	D012595	Scleroderma, Systemic	Preclinical	Dermatology
VEGFA	D013964	Thyroid Neoplasms	Phase I	Cancer
VEGFA	D015179	Colorectal Neoplasms	Launched	Cancer
VEGFA	D015451	Leukemia, Lymphocytic, Chronic, B-Cell	Phase III	Cancer
VEGFA	D016491	Peripheral Vascular Diseases	Launched	Cardiovascular
VEGFA	D016543	Central Nervous System Neoplasms	Preclinical	Cancer
VEGFA	D016889	Endometrial Neoplasms	Phase I	Cancer
VEGFA	D017253	Neurofibromatoses	Phase II	Cancer
VEGFA	D018358	Neuroendocrine Tumors	Phase I	Cancer
VEGFA	D020521	Stroke	Preclinical	Neurology; Cardiovascular
VEGFA	D045743	Scleroderma, Diffuse	Preclinical	Dermatology
VEGFA	D045745	Scleroderma, Limited	Preclinical	Dermatology
VEGFA	D050197	Atherosclerosis	Phase II	Cardiovascular
VEGFA	D057135	Wet Macular Degeneration	Launched	Opthalmology
VEGFB	D001172	Arthritis, Rheumatoid	Preclinical	Dermatology; Immune; Musculoskeletal
VEGFB	D003924	Diabetes Mellitus, Type 2	Phase I	Endocrine; Metabolic
VEGFB	D007680	Kidney Neoplasms	Phase I	Cancer
VEGFB	D008654	Mesothelioma	Phase I	Cancer
VEGFB	D009369	Neoplasms	Preclinical	Cancer
VEGFC	D001932	Brain Neoplasms	Phase I	Cancer
VEGFC	D005128	Eye Diseases	Phase I	Opthalmology
VEGFC	D005909	Glioblastoma	Phase I	Cancer
VEGFC	D007680	Kidney Neoplasms	Phase I	Cancer
VEGFC	D008175	Lung Neoplasms	Preclinical	Cancer
VEGFC	D008654	Mesothelioma	Phase I	Cancer
VEGFC	D009369	Neoplasms	Phase I	Cancer
VEGFC	D011471	Prostatic Neoplasms	Phase I	Cancer
VEGFC	D015179	Colorectal Neoplasms	Phase I	Cancer
VEGFD	D000787	Angina Pectoris	Phase II	Cardiovascular
VEGFD	D007680	Kidney Neoplasms	Phase I	Cancer
VEGFD	D008175	Lung Neoplasms	Preclinical	Cancer
VEGFD	D008654	Mesothelioma	Phase I	Cancer
VEGFD	D009140	Musculoskeletal Diseases	Preclinical	Musculoskeletal
VEGFD	D009447	Neuroblastoma	Preclinical	Cancer
VEGFD	D015179	Colorectal Neoplasms	Preclinical	Cancer
VEGFD	D016491	Peripheral Vascular Diseases	Phase II	Cardiovascular
VGLL1	D009369	Neoplasms	Preclinical	Cancer
VIM	D012516	Osteosarcoma	Preclinical	Cancer
VIPR1	D000086382	COVID-19	Launched	Respiratory
VIPR1	D001172	Arthritis, Rheumatoid	Preclinical	Musculoskeletal; Dermatology; Immune
VIPR1	D001943	Breast Neoplasms	Preclinical	Cancer
VIPR1	D003550	Cystic Fibrosis	Preclinical	Respiratory; Digestive
VIPR1	D006973	Hypertension	Preclinical	Cardiovascular
VIPR1	D006976	Hypertension, Pulmonary	Phase II	Respiratory; Cardiovascular
VIPR1	D013921	Thrombocytopenia	Preclinical	Hematology
VIPR1	D029424	Pulmonary Disease, Chronic Obstructive	Phase I	Respiratory
VIPR1	D054990	Idiopathic Pulmonary Fibrosis	Phase II	Respiratory
VIPR2	D000086382	COVID-19	Phase II	Respiratory
VIPR2	D001249	Asthma	Preclinical	Immune; Respiratory
VIPR2	D002318	Cardiovascular Diseases	Preclinical	Cardiovascular
VIPR2	D003550	Cystic Fibrosis	Preclinical	Digestive; Respiratory
VIPR2	D003920	Diabetes Mellitus	Preclinical	Endocrine; Metabolic
VIPR2	D006333	Heart Failure	Phase II	Cardiovascular
VIPR2	D006973	Hypertension	Phase I	Cardiovascular
VIPR2	D006976	Hypertension, Pulmonary	Phase II	Respiratory; Cardiovascular
VIPR2	D009103	Multiple Sclerosis	Preclinical	Neurology; Immune
VIPR2	D009134	Muscular Atrophy, Spinal	Preclinical	Neurology
VIPR2	D009202	Cardiomyopathies	Phase I	Cardiovascular
VIPR2	D010300	Parkinson Disease	Preclinical	Neurology
VIPR2	D029424	Pulmonary Disease, Chronic Obstructive	Phase I	Respiratory
VKORC1	D002545	Brain Ischemia	Phase II	Neurology; Cardiovascular
VKORC1	D020246	Venous Thrombosis	Phase I	Cardiovascular
VKORC1	D020521	Stroke	Phase II	Neurology; Cardiovascular
VNN1	D007249	Inflammation	Preclinical	Other
VNN1	D015212	Inflammatory Bowel Diseases	Preclinical	Digestive
VSIG1	D009369	Neoplasms	Preclinical	Cancer
VSIR	D006258	Head and Neck Neoplasms	Phase II	Cancer
VSIR	D006689	Hodgkin Disease	Phase II	Cancer
VSIR	D007249	Inflammation	Preclinical	Other
VSIR	D007680	Kidney Neoplasms	Preclinical	Cancer
VSIR	D008113	Liver Neoplasms	Preclinical	Cancer
VSIR	D008180	Lupus Erythematosus, Systemic	Preclinical	Dermatology; Immune
VSIR	D008223	Lymphoma	Phase I	Cancer
VSIR	D008654	Mesothelioma	Phase I	Cancer
VSIR	D009062	Mouth Neoplasms	Phase II	Cancer
VSIR	D054198	Precursor Cell Lymphoblastic Leukemia-Lymphoma	Preclinical	Cancer
VTCN1	D001172	Arthritis, Rheumatoid	Phase I	Dermatology; Immune; Musculoskeletal
VTCN1	D002289	Carcinoma, Non-Small-Cell Lung	Preclinical	Cancer
VTCN1	D008180	Lupus Erythematosus, Systemic	Preclinical	Dermatology; Immune
VTCN1	D009103	Multiple Sclerosis	Preclinical	Neurology; Immune
VTN	D009369	Neoplasms	Preclinical	Cancer
VWF	D001778	Blood Coagulation Disorders	Preclinical	Hematology
VWF	D012595	Scleroderma, Systemic	Phase II	Dermatology
VWF	D014842	von Willebrand Diseases	Launched	Hematology
VWF	D020246	Venous Thrombosis	Phase II	Cardiovascular
VWF	D045743	Scleroderma, Diffuse	Phase II	Dermatology
VWF	D045745	Scleroderma, Limited	Phase II	Dermatology
VWF	D054058	Acute Coronary Syndrome	Phase II	Cardiovascular
WDR5	D007938	Leukemia	Preclinical	Cancer
WDR5	D009369	Neoplasms	Preclinical	Cancer
WDR5	D019337	Hematologic Neoplasms	Preclinical	Cancer
WEE1	D001943	Breast Neoplasms	Phase II	Cancer
WEE1	D002289	Carcinoma, Non-Small-Cell Lung	Phase II	Cancer
WEE1	D002583	Uterine Cervical Neoplasms	Phase II	Cancer
WEE1	D008113	Liver Neoplasms	Preclinical	Cancer
WEE1	D008175	Lung Neoplasms	Preclinical	Cancer
WEE1	D055752	Small Cell Lung Carcinoma	Phase II	Cancer
WNT5A	D008545	Melanoma	Preclinical	Cancer
WNT5A	D011565	Psoriasis	Preclinical	Dermatology
WT1	D000086382	COVID-19	Preclinical	Respiratory
WT1	D001327	Autoimmune Diseases	Preclinical	Immune
WT1	D001749	Urinary Bladder Neoplasms	Phase II	Cancer
WT1	D002289	Carcinoma, Non-Small-Cell Lung	Phase III	Cancer
WT1	D006258	Head and Neck Neoplasms	Phase I	Cancer
WT1	D007249	Inflammation	Preclinical	Other
WT1	D007680	Kidney Neoplasms	Preclinical	Cancer
WT1	D007938	Leukemia	Preclinical	Cancer
WT1	D008113	Liver Neoplasms	Preclinical	Cancer
WT1	D008175	Lung Neoplasms	Preclinical	Cancer
WT1	D008180	Lupus Erythematosus, Systemic	Preclinical	Immune; Dermatology
WT1	D008223	Lymphoma	Preclinical	Cancer
WT1	D008258	Waldenstrom Macroglobulinemia	Preclinical	Cancer
WT1	D008545	Melanoma	Phase II	Cancer
WT1	D010190	Pancreatic Neoplasms	Phase II	Cancer
WT1	D011471	Prostatic Neoplasms	Phase II	Cancer
WT1	D013274	Stomach Neoplasms	Phase II	Cancer
WT1	D054198	Precursor Cell Lymphoblastic Leukemia-Lymphoma	Phase II	Cancer
WWTR1	D009369	Neoplasms	Preclinical	Cancer
XAF1	D003920	Diabetes Mellitus	Preclinical	Endocrine; Metabolic
XAF1	D005128	Eye Diseases	Preclinical	Opthalmology
XAF1	D005901	Glaucoma	Preclinical	Opthalmology
XAF1	D007154	Immune System Diseases	Preclinical	Immune
XAF1	D009422	Nervous System Diseases	Preclinical	Neurology
XDH	D000755	Anemia, Sickle Cell	Preclinical	Hematology
XDH	D005923	Glomerulosclerosis, Focal Segmental	Phase II	Other
XDH	D006073	Gout	Launched	Metabolic; Musculoskeletal
XDH	D006333	Heart Failure	Preclinical	Cardiovascular
XDH	D006976	Hypertension, Pulmonary	Phase II	Respiratory; Cardiovascular
XDH	D007249	Inflammation	Preclinical	Other
XDH	D007676	Kidney Failure, Chronic	Phase I	Other
XIAP	D003920	Diabetes Mellitus	Preclinical	Metabolic; Endocrine
XIAP	D005128	Eye Diseases	Preclinical	Opthalmology
XIAP	D005901	Glaucoma	Preclinical	Opthalmology
XIAP	D006509	Hepatitis B	Phase II	Digestive
XIAP	D007154	Immune System Diseases	Preclinical	Immune
XIAP	D007249	Inflammation	Preclinical	Other
XIAP	D008545	Melanoma	Phase II	Cancer
XIAP	D009190	Myelodysplastic Syndromes	Phase II	Hematology
XIAP	D009422	Nervous System Diseases	Preclinical	Neurology
XIAP	D015658	HIV Infections	Preclinical	Other; Immune
XPA	D009369	Neoplasms	Preclinical	Cancer
XPO1	D000086382	COVID-19	Preclinical	Respiratory
XPO1	D000690	Amyotrophic Lateral Sclerosis	Phase I	Neurology; Metabolic
XPO1	D001172	Arthritis, Rheumatoid	Preclinical	Immune; Musculoskeletal; Dermatology
XPO1	D001943	Breast Neoplasms	Phase II	Cancer
XPO1	D003586	Cytomegalovirus Infections	Preclinical	Infection
XPO1	D004938	Esophageal Neoplasms	Phase II	Cancer
XPO1	D006258	Head and Neck Neoplasms	Phase II	Cancer
XPO1	D008175	Lung Neoplasms	Phase II	Cancer
XPO1	D008258	Waldenstrom Macroglobulinemia	Phase I	Cancer
XPO1	D009101	Multiple Myeloma	Launched	Cancer
XPO1	D009103	Multiple Sclerosis	Preclinical	Immune; Neurology
XPO1	D011565	Psoriasis	Preclinical	Dermatology
XPO1	D012516	Osteosarcoma	Phase I	Cancer
XPO1	D012871	Skin Diseases	Preclinical	Dermatology
XPO1	D013274	Stomach Neoplasms	Preclinical	Cancer
XPO1	D013964	Thyroid Neoplasms	Preclinical	Cancer
XPO1	D015451	Leukemia, Lymphocytic, Chronic, B-Cell	Phase II	Cancer
XPO1	D016403	Lymphoma, Large B-Cell, Diffuse	Launched	Cancer
YAP1	D019337	Hematologic Neoplasms	Preclinical	Cancer
YBX1	D001943	Breast Neoplasms	Preclinical	Cancer
YBX1	D009369	Neoplasms	Preclinical	Cancer
YES1	D002289	Carcinoma, Non-Small-Cell Lung	Phase II	Cancer
YES1	D007938	Leukemia	Preclinical	Cancer
YES1	D008268	Macular Degeneration	Phase II	Opthalmology
YES1	D010190	Pancreatic Neoplasms	Phase II	Cancer
YES1	D011471	Prostatic Neoplasms	Phase III	Cancer
YES1	D015451	Leukemia, Lymphocytic, Chronic, B-Cell	Phase II	Cancer
YES1	D015464	Leukemia, Myelogenous, Chronic, BCR-ABL Positive	Launched	Cancer
YES1	D054198	Precursor Cell Lymphoblastic Leukemia-Lymphoma	Launched	Cancer
YES1	D057135	Wet Macular Degeneration	Preclinical	Opthalmology
YME1L1	D009369	Neoplasms	Preclinical	Cancer
YWHAG	D005355	Fibrosis	Preclinical	Other
YWHAG	D054990	Idiopathic Pulmonary Fibrosis	Preclinical	Respiratory
YWHAH	D001172	Arthritis, Rheumatoid	Preclinical	Musculoskeletal; Dermatology; Immune
YWHAH	D010300	Parkinson Disease	Preclinical	Neurology
ZAP70	D001168	Arthritis	Preclinical	Musculoskeletal
ZAP70	D001172	Arthritis, Rheumatoid	Phase II	Musculoskeletal; Dermatology; Immune
ZAP70	D001327	Autoimmune Diseases	Preclinical	Immune
ZAP70	D007249	Inflammation	Preclinical	Other
ZAP70	D009103	Multiple Sclerosis	Preclinical	Neurology; Immune
ZAP70	D009369	Neoplasms	Preclinical	Cancer
ZBTB17	D009369	Neoplasms	Preclinical	Cancer
ZNF143	D009369	Neoplasms	Preclinical	Cancer
ZP3	D009369	Neoplasms	Preclinical	Cancer
ZYX	D009369	Neoplasms	Preclinical	Cancer
